# Combining full-length gene assay and SpliceAI to interpret the splicing impact of all possible *SPINK1* coding variants

**DOI:** 10.1101/2023.11.14.23298498

**Authors:** Hao Wu, Jin-Huan Lin, Xin-Ying Tang, Wen-Bin Zou, Sacha Schutz, Emmanuelle Masson, Yann Fichou, Gerald Le Gac, Claude Férec, Zhuan Liao, Jian-Min Chen

**Affiliations:** Department of Gastroenterology, Changhai Hospital, Naval Medical University, Shanghai, China; Shanghai Institute of Pancreatic Diseases, Shanghai, China; Department of Prevention and Health Care, Eastern Hepatobiliary Surgery Hospital, Naval Medical University, Shanghai, China; Univ Brest, Inserm, EFS, UMR 1078, GGB, F-29200 Brest, France; CHRU Brest, F-29200 Brest, France

**Keywords:** Chronic pancreatitis, *In silico* prediction, Full-length gene splicing assay, Missense variant, Precision medicine, Pre-mRNA splicing, Single-nucleotide variant, SpliceAI, Splice site, *SPINK1*

## Abstract

**Background:** Single-nucleotide variants (SNVs) within gene coding sequences can significantly impact pre-mRNA splicing, bearing profound implications for pathogenic mechanisms and precision medicine. However, reliable splicing analysis often faces practical limitations, especially when the relevant tissues are challenging to access. While *in silico* predictions are valuable, they alone do not meet clinical classification standards. In this study, we aim to harness the well-established full-length gene splicing assay (FLGSA) in conjunction with SpliceAI to prospectively interpret the splicing effects of all potential coding SNVs within the four-exon *SPINK1* gene, a gene associated with chronic pancreatitis.

**Results:** We initiated the study with a retrospective correlation analysis (involving 27 previously FLGSA-analyzed *SPINK1* coding SNVs), progressed to a prospective correlation analysis (incorporating 35 newly FLGSA-tested *SPINK1* coding SNVs), followed by data extrapolation, and ended with further validation. In total, we analyzed 67 *SPINK1* coding SNVs, representing 9.3% of all 720 possible coding SNVs and affecting 19.2% of the 240 coding nucleotides. Among these 67 FLGSA-analyzed SNVs, 12 were found to impact splicing. Through extensive cross-correlation of the FLGSA-obtained and SpliceAI-predicted data, we reasonably extrapolated that none of the unanalyzed 653 coding SNVs in the *SPINK1* gene are likely to exert a significant effect on splicing. Out of these 12 splice-altering events, nine produced both wild-type and aberrant transcripts, while the remaining three exclusively generated aberrant transcripts. These splice-altering SNVs were predominantly concentrated in exons 1 and 2, particularly affecting the first and/or last coding nucleotide of each exon. Among the 12 splice-altering events, 11 were missense variants, constituting 2.17% of the 506 potential missense variants, while one was synonymous, accounting for 0.61% of the 164 potential synonymous variants.

**Conclusions:** Integrating FLGSA with SpliceAI, we conclude that less than 2% (1.67%) of all possible *SPINK1* coding SNVs have a discernible influence on splicing outcomes. Our findings underscore the importance of performing splicing analysis in the broader genomic sequence context of the study gene, highlight the inherent uncertainties associated with intermediate SpliceAI scores (i.e., those ranging from 0.20 to 0.80), and have general implications for the shift from “retrospective” to “prospective” analysis in terms of variant classification.

## Supplementary Tabls S1 for "Combining full-length gene assay and SpliceAI to interpret the splicing impact of all possible *SPINK1* coding variants"

### Sheet: Feuil1
Table S1. SpliceAI predictions for all possible SPINK1 coding SNVs
Location	Variant		Illumina precomputed SpliceAI scores (pre-mRNA position, bp)				SpliceAI Lookup (pre-mRNA positions are not provided for Δ scores of zero)				FLGSA (known 27 variants and firstly tested 35 variants )
	Nucleotide change	Amino acid change	AG	AL	DG	DL	AG	AL	DG	DL	Performed	Reference	Generation of aberrant transcripts
Exon 1	c.1A>C	p.(Met1?)	0.00 (-29)	0.00 (10)	0.00 (50)	0.04 (-5)
	c.1A>G	p.(Met1?)	0.00 (34)	0.00 (-29)	0.00 (1)	0.06 (-5)
	c.1A>T	p.(Met1?)	0.00 (-29)	0.00 (10)	0.02 (50)	0.01 (-5)
	c.2T>A	p.(Met1?)	0.00 (11)	0.00 (-28)	0.00 (-50)	0.04 (-4)
	c.2T>C	p.(Met1?)	0.00 (11)	0.00 (-28)	0.00 (-4)	0.00 (0)
	c.2T>G	p.(Met1?)	0.00 (-12)	0.00 (-28)	0.00 (0)	0.21 (-4)
	c.3G>A	p.(Met1?)	0.00 (-27)	0.00 (36)	0.21 (-3)	0.00 (-49)
	c.3G>C	p.(Met1?)	0.00 (-27)	0.00 (36)	0.14 (-3)	0.00 (-49)
	c.3G>T	p.(Met1?)	0.00 (-27)	0.00 (36)	0.16 (-3)	0.00 (-49)
	c.4A>C	p.(Lys2Gln)	0.00 (-26)	0.00 (37)	0.20 (-2)	0.00 (-48)
	c.4A>G	p.(Lys2Glu)	0.00 (-10)	0.00 (-26)	0.00 (-48)	0.28 (-2)
	c.4A>T	p.(Lys2Ter)	0.00 (-26)	0.00 (-23)	0.14 (2)	0.47 (-2)
	c.5A>C	p.(Lys2Thr)	0.00 (-9)	0.00 (-25)	0.03 (-50)	0.50 (-1)
	c.5A>G	p.(Lys2Arg)	0.00 (38)	0.00 (-25)	0.03 (-50)	0.53 (-1)
	c.5A>T	p.(Lys2Met)	0.00 (-9)	0.00 (-25)	0.03 (-50)	0.53 (-1)
	c.6G>A	p.(Lys2=)	0.00 (-32)	0.00 (-24)	0.03 (-49)	0.55 (0)
	c.6G>C	p.(Lys2Asn)	0.00 (-32)	0.00 (-24)	0.04 (-49)	0.55 (0)
	c.6G>T	p.(Lys2Asn)	0.00 (-8)	0.00 (-24)	0.03 (-49)	0.55 (0)
	c.7G>A	p.(Val3Ile)	0.00 (-31)	0.00 (-23)	0.04 (-48)	0.55 (1)
	c.7G>C	p.(Val3Leu)	0.00 (-23)	0.00 (-7)	0.04 (-48)	0.55 (1)
	c.7G>T	p.(Val3Leu)	0.00 (-31)	0.00 (-23)	0.04 (-48)	0.55 (1)
	c.8T>A	p.(Val3Glu)	0.00 (-40)	0.00 (-22)	0.04 (-47)	0.55 (2)
	c.8T>C	p.(Val3Ala)	0.00 (-44)	0.00 (-22)	0.04 (-47)	0.55 (2)
	c.8T>G	p.(Val3Gly)	0.00 (41)	0.00 (-22)	0.04 (-47)	0.55 (2)
	c.9A>C	p.(Val3=)	0.00 (-39)	0.00 (-21)	0.04 (-46)	0.55 (3)	0.00	0.00	0.02 (-46)	0.52 (3)	Yes	This study	No
	c.9A>G	p.(Val3=)	0.00 (42)	0.00 (-21)	0.04 (-46)	0.54 (3)	0.00	0.00	0.02 (-46)	0.51 (3)	Yes	This study	No
	c.9A>T	p.(Val3=)	0.00 (-39)	0.00 (-21)	0.04 (-46)	0.55 (3)	0.00	0.00	0.02 (-46)	0.52 (3)	Yes	This study	No
	c.10A>C	p.(Thr4Pro)	0.00 (43)	0.00 (-20)	0.03 (-45)	0.43 (4)
	c.10A>G	p.(Thr4Ala)	0.00 (43)	0.00 (-20)	0.03 (-45)	0.51 (4)
	c.10A>T	p.(Thr4Ser)	0.00 (43)	0.00 (-20)	0.03 (-45)	0.39 (4)
	c.11C>A	p.(Thr4Lys)	0.00 (44)	0.00 (-19)	0.07 (5)	0.01 (-44)
	c.11C>G	p.(Thr4Arg)	0.00 (-19)	0.00 (-3)	0.44 (5)	0.45 (-44)	0.02 (-105)	0.00	0.47 (5)	0.46 (-44)	Yes	This study	No
	c.11C>T	p.(Thr4Ile)	0.00 (-3)	0.00 (-19)	0.20 (5)	0.07 (-44)
	c.12A>C	p.(Thr4=)	0.00 (45)	0.00 (-2)	0.03 (-43)	0.16 (6)
	c.12A>G	p.(Thr4=)	0.00 (-18)	0.00 (-2)	0.01 (-43)	0.02 (6)
	c.12A>T	p.(Thr4=)	0.00 (-18)	0.00 (-2)	0.15 (6)	0.01 (-43)
	c.13G>A	p.(Gly5Ser)	0.00 (-17)	0.00 (-1)	0.06 (7)	0.00 (0)
	c.13G>C	p.(Gly5Arg)	0.00 (-17)	0.00 (-1)	0.05 (7)	0.00 (0)
	c.13G>T	p.(Gly5Cys)	0.00 (-17)	0.00 (-1)	0.19 (7)	0.04 (-42)
	c.14G>A	p.(Gly5Asp)	0.00 (-11)	0.00 (-16)	0.03 (8)	0.00 (1)
	c.14G>C	p.(Gly5Ala)	0.00 (-13)	0.00 (-16)	0.03 (8)	0.00 (1)
	c.14G>T	p.(Gly5Val)	0.00 (-16)	0.00 (0)	0.20 (8)	0.02 (-41)
	c.15C>A	p.(Gly5=)	0.00 (-15)	0.00 (1)	0.01 (-40)	0.01 (9)
	c.15C>G	p.(Gly5=)	0.00 (48)	0.00 (1)	0.00 (13)	0.02 (9)
	c.15C>T	p.(Gly5=)	0.00 (-15)	0.00 (48)	0.52 (2)	0.13 (-40)	0.01 (-116)	0.00	0.53 (2)	0.10 (-40)	Yes	This study	No
	c.16A>C	p.(Ile6Leu)	0.00 (-14)	0.00 (-2)	0.09 (10)	0.03 (-39)
	c.16A>G	p.(Ile6Val)	0.00 (25)	0.00 (-14)	0.01 (-39)	0.09 (10)
	c.16A>T	p.(Ile6Phe)	0.00 (-14)	0.00 (49)	0.13 (10)	0.04 (-39)
	c.17T>A	p.(Ile6Asn)	0.00 (50)	0.00 (-13)	0.01 (-38)	0.08 (11)
	c.17T>C	p.(Ile6Thr)	0.00 (50)	0.00 (-13)	0.00 (-44)	0.02 (11)
	c.17T>G	p.(Ile6Ser)	0.00 (50)	0.00 (-13)	0.01 (-38)	0.15 (11)
	c.18C>A	p.(Ile6=)	0.00 (27)	0.00 (-12)	0.10 (12)	0.05 (-37)
	c.18C>G	p.(Ile6Met)	0.00 (5)	0.00 (-12)	0.02 (12)	0.03 (-37)
	c.18C>T	p.(Ile6=)	0.00 (-12)	0.00 (-7)	0.19 (12)	0.10 (-37)
	c.19T>A	p.(Phe7Ile)	0.00 (28)	0.00 (-11)	0.01 (-36)	0.14 (13)
	c.19T>C	p.(Phe7Leu)	0.00 (28)	0.00 (-11)	0.02 (-36)	0.14 (13)
	c.19T>G	p.(Phe7Val)	0.00 (28)	0.00 (-11)	0.03 (-36)	0.25 (13)
	c.20T>A	p.(Phe7Tyr)	0.00 (-2)	0.00 (-10)	0.02 (-35)	0.16 (14)
	c.20T>C	p.(Phe7Ser)	0.00 (-23)	0.00 (-10)	0.01 (-35)	0.09 (14)
	c.20T>G	p.(Phe7Cys)	0.00 (29)	0.00 (-10)	0.02 (-35)	0.19 (14)
	c.21T>A	p.(Phe7Leu)	0.00 (30)	0.00 (-9)	0.00 (-31)	0.04 (15)
	c.21T>C	p.(Phe7=)	0.00 (30)	0.00 (-9)	0.02 (-34)	0.11 (15)
	c.21T>G	p.(Phe7Leu)	0.00 (30)	0.00 (-9)	0.00 (-34)	0.11 (15)
	c.22C>A	p.(Leu8Ile)	0.00 (-39)	0.00 (-8)	0.12 (16)	0.06 (-33)
	c.22C>G	p.(Leu8Val)	0.00 (31)	0.00 (-8)	0.07 (16)	0.05 (-33)
	c.22C>T	p.(Leu8Phe)	0.00 (-8)	0.00 (-5)	0.19 (16)	0.09 (-33)
	c.23T>A	p.(Leu8His)	0.00 (32)	0.00 (-7)	0.01 (-32)	0.10 (17)
	c.23T>C	p.(Leu8Pro)	0.00 (32)	0.00 (-7)	0.00 (-38)	0.02 (17)
	c.23T>G	p.(Leu8Arg)	0.00 (32)	0.00 (-7)	0.03 (-32)	0.20 (17)
	c.24T>A	p.(Leu8=)	0.00 (33)	0.00 (-6)	0.00 (-31)	0.05 (18)
	c.24T>C	p.(Leu8=)	0.00 (10)	0.00 (-6)	0.02 (-31)	0.09 (18)
	c.24T>G	p.(Leu8=)	0.00 (33)	0.00 (-6)	0.02 (-31)	0.13 (18
	c.25C>A	p.(Leu9Ile)	0.00 (-30)	0.00 (-5)	0.16 (19)	0.09 (-30)
	c.25C>G	p.(Leu9Val)	0.00 (34)	0.00 (-5)	0.08 (19)	0.05 (-30)
	c.25C>T	p.(Leu9Phe)	0.01 (-5)	0.00 (34)	0.08 (19)	0.08 (-30)
	c.26T>A	p.(Leu9His)	0.00 (-4)	0.00 (35)	0.03 (-29)	0.22 (20)
	c.26T>C	p.(Leu9Pro)	0.00 (-4)	0.00 (-29)	0.01 (-29)	0.06 (20)
	c.26T>G	p.(Leu9Arg)	0.00 (-4)	0.00 (20)	0.03 (-29)	0.29 (20)	0.00	0.00	0.02 (-29)	0.29 (20)	Yes	Wu et al. Genes. 2017	No
	c.27C>A	p.(Leu9=)	0.00 (36)	0.00 (-3)	0.12 (21)	0.04 (-28)
	c.27C>G	p.(Leu9=)	0.00 (36)	0.00 (-3)	0.00 (-28)	0.04 (21)
	c.27C>T	p.(Leu9=)	0.00 (-3)	0.00 (2)	0.15 (21)	0.10 (-28)
	c.28A>C	p.(Ser10Arg)	0.00 (-20)	0.00 (-2)	0.07 (22)	0.00 (-27)
	c.28A>G	p.(Ser10Gly)	0.00 (-20)	0.00 (-2)	0.04 (22)	0.00 (15)
	c.28A>T	p.(Ser10Cys)	0.00 (-20)	0.00 (-2)	0.23 (22)	0.09 (-27)
	c.29G>A	p.(Ser10Asn)	0.00 (-32)	0.00 (-1)	0.11 (23)	0.03 (-26)	0.00	0.00	0.13 (23)	0.01 (-166)	Yes	Wu et al. Genes. 2017	No
	c.29G>C	p.(Ser10Thr)	0.00 (-32)	0.00 (-1)	0.14 (23)	0.04 (-26)
	c.29G>T	p.(Ser10Ile)	0.00 (-19)	0.00 (-1)	0.24 (23)	0.10 (-26)
	c.30T>A	p.(Ser10Arg)	0.00 (-2)	0.00 (0)	0.02 (-25)	0.13 (24)
	c.30T>C	p.(Ser10=)	0.00 (-2)	0.00 (0)	0.03 (-25)	0.20 (24)
	c.30T>G	p.(Ser10Arg)	0.00 (0)	0.00 (39)	0.00 (-25)	0.05 (24)
	c.31G>A	p.(Ala11Thr)	0.00 (-2)	0.00 (1)	0.07 (25)	0.02 (-24)
	c.31G>C	p.(Ala11Pro)	0.00 (40)	0.00 (1)	0.14 (25)	0.05 (-24)
	c.31G>T	p.(Ala11Ser)	0.00 (1)	0.00 (17)	0.08 (25)	0.02 (-24)
	c.32C>A	p.(Ala11Asp)	0.00 (0)	0.00 (2)	0.00 (4)	0.02 (26)
	c.32C>G	p.(Ala11Gly)	0.00 (-1)	0.00 (2)	0.00 (-27)	0.01 (26)
	c.32C>T	p.(Ala11Val)	0.00 (2)	0.00 (-3)	0.11 (26)	0.04 (-23)
	c.33C>A	p.(Ala11=)	0.00 (-2)	0.00 (3)	0.04 (27)	0.01 (-22)
	c.33C>G	p.(Ala11=)	0.00 (3)	0.00 (19)	0.01 (27)	0.00 (20)
	c.33C>T	p.(Ala11=)	0.00 (-22)	0.00 (-5)	0.12 (27)	0.05 (-22)
	c.34T>A	p.(Leu12Met)	0.00 (-2)	0.00 (4)	0.01 (-21)	0.08 (28)
	c.34T>C	p.(Leu12=)	0.00 (4)	0.00 (-50)	0.01 (-21)	0.03 (28)
	c.34T>G	p.(Leu12Val)	0.00 (-1)	0.00 (4)	0.03 (-21)	0.20 (28)
	c.35T>A	p.(Leu12Ter)	0.00 (5)	0.00 (44)	0.04 (29)	0.03 (-20)
	c.35T>C	p.(Leu12Ser)	0.00 (12)	0.00 (5)	0.03 (-20)	0.16 (29)
	c.35T>G	p.(Leu12Trp)	0.00 (-8)	0.00 (5)	0.00 (-20)	0.02 (29)
	c.36G>A	p.(Leu12=)	0.00 (-2)	0.00 (6)	0.20 (30)	0.12 (-19)
	c.36G>C	p.(Leu12Phe)	0.00 (6)	0.00 (22)	0.02 (-19)	0.10 (30)	0.00	0.00	0.01 (-19)	0.11 (30)	Yes	Wu et al. Genes. 2017	No
	c.36G>T	p.(Leu12Phe)	0.00 (-48)	0.00 (6)	0.18 (30)	0.08 (-19)
	c.37G>A	p.(Ala13Thr)	0.00 (46)	0.00 (7)	0.12 (31)	0.03 (-18)
	c.37G>C	p.(Ala13Pro)	0.00 (-47)	0.00 (7)	0.19 (31)	0.06 (-18)
	c.37G>T	p.(Ala13Ser)	0.00 (-47)	0.00 (7)	0.23 (31)	0.08 (-18)
	c.38C>A	p.(Ala13Asp)	0.00 (5)	0.00 (8)	0.03 (-17)	0.19 (32)
	c.38C>G	p.(Ala13Gly)	0.00 (47)	0.00 (8)	0.04 (32)	0.01 (-17)
	c.38C>T	p.(Ala13Val)	0.00 (-5)	0.00 (8)	0.00 (32)	0.00 (-17)
	c.39C>A	p.(Ala13=)	0.00 (-16)	0.00 (9)	0.05 (33)	0.02 (-16)
	c.39C>G	p.(Ala13=)	0.00 (6)	0.00 (9)	0.02 (-16)	0.14 (33)
	c.39C>T	p.(Ala13=)	0.00 (25)	0.00 (9)	0.08 (33)	0.03 (-16)
	c.40C>A	p.(Leu14Met)	0.00 (26)	0.00 (10)	0.02 (34)	0.01 (-15)
	c.40C>G	p.(Leu14Val)	0.00 (10)	0.00 (26)	0.02 (-15)	0.07 (34)
	c.40C>T	p.(Leu14=)	0.00 (-44)	0.00 (10)	0.07 (34)	0.02 (-15)
	c.41T>A	p.(Leu14Gln)	0.00 (-2)	0.00 (11)	0.01 (-14)	0.03 (35)
	c.41T>C	p.(Leu14Pro)	0.00 (11)	0.00 (-49)	0.01 (-14)	0.04 (35)	0.00	0.00	0.01 (-14)	0.04 (35)	Yes	Wu et al. Genes. 2017	No
	c.41T>G	p.(Leu14Arg)	0.00 (11)	0.00 (-43)	0.02 (-14)	0.09 (35)	0.00	0.00	0.01 (-14)	0.11 (35)	Yes	Wu et al. Genes. 2017	No
	c.42G>A	p.(Leu14=)	0.00 (-42)	0.00 (12)	0.09 (36)	0.02 (-13)
	c.42G>C	p.(Leu14=)	0.00 (-42)	0.00 (12)	0.02 (36)	0.00 (-13)
	c.42G>T	p.(Leu14=)	0.00 (-42)	0.00 (12)	0.14 (36)	0.03 (-13)
	c.43T>A	p.(Leu15Met)	0.00 (13)	0.00 (29)	0.02 (-12)	0.12 (37)	0.00	0.00	0.01 (-12)	0.13 (37)	Yes	This study	No
	c.43T>C	p.(Leu15=)	0.00 (13)	0.00 (29)	0.03 (-12)	0.14 (37)	0.00	0.00	0.02 (-12)	0.14 (37)	Yes	This study	No
	c.43T>G	p.(Leu15Val)	0.00 (13)	0.00 (-41)	0.38 (1)	0.00 (-12)	0.00	0.00	0.37 (1)	0.01 (-12)	Yes	This study	No
	c.44T>A	p.(Leu15Ter)	0.00 (14)	0.00 (-17)	0.10 (38)	0.03 (-11)
	c.44T>C	p.(Leu15Ser)	0.00 (14)	0.00 (30)	0.03 (-11)	0.14 (38)
	c.44T>G	p.(Leu15Trp)	0.00 (14)	0.00 (30)	0.03 (-11)	0.18 (38)
	c.45G>A	p.(Leu15=)	0.00 (31)	0.00 (15)	0.13 (39)	0.02 (-10)
	c.45G>C	p.(Leu15Phe)	0.00 (-3)	0.00 (15)	0.02 (-10)	0.04 (39)
	c.45G>T	p.(Leu15Phe)	0.00 (-3)	0.00 (15)	0.22 (39)	0.05 (-10)
	c.46A>C	p.(Ser16Arg)	0.00 (16)	0.00 (32)	0.01 (-9)	0.06 (40)
	c.46A>G	p.(Ser16Gly)	0.00 (-1)	0.00 (16)	0.13 (40)	0.02 (-9)
	c.46A>T	p.(Ser16Cys)	0.00 (32)	0.00 (16)	0.11 (40)	0.03 (-9)
	c.47G>A	p.(Ser16Asn)	0.00 (-14)	0.00 (17)	0.01 (-8)	0.05 (41)
	c.47G>C	p.(Ser16Thr)	0.00 (-14)	0.00 (17)	0.01 (-8)	0.05 (41)
	c.47G>T	p.(Ser16Ile)	0.00 (-14)	0.00 (17)	0.03 (41)	0.00 (6)
	c.48T>A	p.(Ser16Arg)	0.00 (18)	0.00 (34)	0.01 (-7)	0.08 (42)
	c.48T>C	p.(Ser16=)	0.00 (41)	0.00 (18)	0.01 (-7)	0.04 (42)
	c.48T>G	p.(Ser16Arg)	0.00 (18)	0.00 (34)	0.01 (-7)	0.04 (42)
	c.49C>A	p.(Leu17Ile)	0.00 (35)	0.00 (19)	0.12 (43)	0.02 (-6)
	c.49C>G	p.(Leu17Val)	0.00 (35)	0.00 (19)	0.11 (43)	0.03 (-6)
	c.49C>T	p.(Leu17=)	0.00 (35)	0.00 (19)	0.07 (43)	0.01 (-6)
	c.50T>A	p.(Leu17Gln)	0.00 (-6)	0.00 (20)	0.01 (-5)	0.05 (44)
	c.50T>C	p.(Leu17Pro)	0.00 (20)	0.00 (-40)	0.01 (-5)	0.05 (44)
	c.50T>G	p.(Leu17Arg)	0.00 (20)	0.00 (-34)	0.02 (-5)	0.10 (44)
	c.51A>C	p.(Leu17=)	0.00 (21)	0.00 (-33)	0.02 (45)	0.00 (-4)
	c.51A>G	p.(Leu17=)	0.00 (37)	0.00 (21)	0.05 (45)	0.01 (-4)
	c.51A>T	p.(Leu17=)	0.00 (21)	0.00 (44)	0.04 (45)	0.01 (-4)
	c.52T>A	p.(Ser18Thr)	0.00 (-32)	0.00 (22)	0.01 (-3)	0.02 (46)
	c.52T>C	p.(Ser18Pro)	0.00 (22)	0.00 (-32)	0.01 (-3)	0.04 (46)
	c.52T>G	p.(Ser18Ala)	0.00 (38)	0.00 (22)	0.06 (46)	0.02 (-3)
	c.53C>A	p.(Ser18Tyr)	0.00 (-2)	0.00 (23)	0.02 (47)	0.01 (-2)
	c.53C>G	p.(Ser18Cys)	0.00 (39)	0.00 (23)	0.12 (47)	0.05 (-2)
	c.53C>T	p.(Ser18Phe)	0.00 (39)	0.00 (23)	0.08 (47)	0.03 (-2)
	c.54T>A	p.(Ser18=)	0.00 (-2)	0.00 (24)	0.03 (-1)	0.28 (48)
	c.54T>C	p.(Ser18=)	0.00 (24)	0.00 (-30)	0.02 (-1)	0.09 (48)
	c.54T>G	p.(Ser18=)	0.00 (24)	0.00 (40)	0.01 (-1)	0.04 (48)
	c.55G>A	p.(Gly19Ser)	0.00 (41)	0.00 (25)	0.36 (49)	0.40 (0)	0.02 (-61)	0.01 (-1893)	0.44 (49)	0.34 (0)	Yes	This study	Yes
	c.55G>C	p.(Gly19Arg)	0.00 (25)	0.00 (-30)	0.33 (49)	0.34 (0)	0.02 (-61)	0.01 (-1893)	0.40 (49)	0.28 (0)	Yes	This study	Yes
	c.55G>T	p.(Gly19Cys)	0.00 (25)	0.00 (-30)	0.37 (49)	0.51 (0)	0.03 (-61)	0.01 (-1893)	0.44 (49)	0.45 (0)	Yes	This study	Yes
Exon 2	c.56G>A	p.(Gly19Asp)	0.01 (32)	0.10 (0)	0.00 (0)	0.07 (-31)	0.01 (32)	0.10 (0)	0.01 (1942)	0.07 (-31)	Yes	This study	No
	c.56G>C	p.(Gly19Ala)	0.01 (32)	0.40 (0)	0.00 (0)	0.29 (-31)	0.01 (32)	0.36 (0)	0.02 (1942)	0.28 (-31)	Yes	This study	Yes
	c.56G>T	p.(Gly19Val)	0.01 (32)	0.61 (0)	0.00 (0)	0.46 (-31)	0.01 (32)	0.57 (0)	0.02 (1942)	0.44 (-31)	Yes	This study	Yes
	c.57T>A	p.(Gly19=)	0.01 (33)	0.03 (1)	0.00 (1)	0.01 (-30)
	c.57T>C	p.(Gly19=)	0.01 (33)	0.05 (1)	0.00 (1)	0.02 (-30)
	c.57T>G	p.(Gly19=)	0.00 (33)	0.04 (1)	0.00 (33)	0.02 (-30)
	c.58A>C	p.(Asn20His)	0.02 (2)	0.00 (3)	0.00 (-43)	0.00 (-29)
	c.58A>G	p.(Asn20Asp)	0.02 (2)	0.00 (3)	0.01 (-29)	0.00 (3)
	c.58A>T	p.(Asn20Tyr)	0.02 (2)	0.00 (3)	0.00 (-29)	0.00 (3)
	c.59A>C	p.(Asn20Thr)	0.02 (3)	0.00 (35)	0.01 (-28)	0.00 (4)
	c.59A>C	p.(Asn20Thr)	0.02 (3)	0.00 (35)	0.01 (-28)	0.00 (4)
	c.59A>T	p.(Asn20Ile)	0.01 (3)	0.00 (35)	0.00 (-28)	0.00 (4)
	c.60C>A	p.(Asn20Lys)	0.00 (36)	0.01 (4)	0.00 (5)	0.00 (-27)
	c.60C>G	p.(Asn20Lys)	0.00 (-1)	0.08 (4)	0.04 (5)	0.10 (-27)
	c.60C>T	p.(Asn20=)	0.00 (36)	0.02 (4)	0.00 (5)	0.01 (-27)
	c.61A>C	p.(Thr21Pro)	0.01 (5)	0.00 (37)	0.00 (-26)	0.00 (6)
	c.61A>G	p.(Thr21Ala)	0.02 (5)	0.00 (37)	0.01 (-26)	0.00 (-23)
	c.61A>T	p.(Thr21Ser)	0.00 (-7)	0.01 (5)	0.00 (6)	0.00 (-26)
	c.62C>A	p.(Thr21Asn)	0.00 (38)	0.00 (6)	0.00 (7)	0.00 (-25)
	c.62C>G	p.(Thr21Ser)	0.00 (-1)	0.01 (6)	0.00 (7)	0.01 (-25)
	c.62C>T	p.(Thr21Ile)	0.00 (38)	0.00 (6)	0.00 (7)	0.00 (-25)
	c.63T>A	p.(Thr21=)	0.01 (-2)	0.02 (7)	0.00 (7)	0.01 (-24)
	c.63T>C	p.(Thr21=)	0.02 (7)	0.00 (39)	0.01 (-24)	0.00 (8)
	c.63T>G	p.(Thr21=)	0.00 (8)	0.00 (7)	0.00 (8)	0.00 (-24)
	c.64G>A	p.(Gly22Arg)	0.00 (-2)	0.19 (8)	0.00 (9)	0.12 (-23)
	c.64G>C	p.(Gly22Arg)	0.00 (9)	0.03 (8)	0.00 (9)	0.01 (-23)
	c.64G>T	p.(Gly22Ter)	0.00 (-23)	0.22 (8)	0.00 (9)	0.11 (-23)
	c.65G>A	p.(Gly22Glu)	0.00 (-3)	0.02 (9)	0.00 (10)	0.01 (-22)
	c.65G>C	p.(Gly22Ala)	0.00 (-3)	0.03 (9)	0.00 (10)	0.02 (-22)
	c.65G>T	p.(Gly22Val)	0.00 (-3)	0.31 (9)	0.00 (10)	0.17 (-22)	0.00	0.28 (9)	0.02 (1951)	0.17 (-22)	Yes	This study	Yes
	c.66A>C	p.(Gly22=)	0.00 (-18)	0.01 (10)	0.00 (11)	0.01 (-21)
	c.66A>G	p.(Gly22=)	0.00 (-21)	0.14 (10)	0.00 (11)	0.09 (-21)
	c.66A>T	p.(Gly22=)	0.00 (-21)	0.03 (10)	0.00 (11)	0.02 (-21)
	c.67G>A	p.(Ala23Thr)	0.00 (-17)	0.01 (11)	0.00 (12)	0.02 (-20)
	c.67G>C	p.(Ala23Pro)	0.00 (11)	0.00 (43)	0.00 (12)	0.00 (-20)
	c.67G>T	p.(Ala23Ser)	0.00 (-17)	0.01 (11)	0.00 (12)	0.01 (-20)
	c.68C>A	p.(Ala23Asp)	0.01 (12)	0.00 (13)	0.00 (-19)	0.00 (13)
	c.68C>G	p.(Ala23Gly)	0.00 (0)	0.02 (12)	0.00 (1)	0.01 (-19)
	c.68C>T	p.(Ala23Val)	0.00 (44)	0.02 (12)	0.00 (13)	0.01 (-19)
	c.69T>A	p.(Ala23=)	0.01 (13)	0.00 (1)	0.00 (-13)	0.00 (-18)
	c.69T>C	p.(Ala23=)	0.01 (13)	0.00 (45)	0.00 (-18)	0.00 (14)
	c.69T>G	p.(Ala23=)	0.02 (13)	0.00 (45)	0.01 (-18)	0.00 (14)
	c.70G>A	p.(Asp24Asn)	0.00 (-17)	0.07 (14)	0.00 (15)	0.04 (-17)
	c.70G>C	p.(Asp24His)	0.00 (-17)	0.07 (14)	0.00 (15)	0.04 (-17)
	c.70G>T	p.(Asp24Tyr)	0.00 (-17)	0.08 (14)	0.00 (15)	0.05 (-17)
	c.71A>C	p.(Asp24Ala)	0.00 (-50)	0.02 (15)	0.00 (16)	0.01 (-16)
	c.71A>G	p.(Asp24Gly)	0.00 (47)	0.02 (15)	0.00 (16)	0.01 (-16)
	c.71A>T	p.(Asp24Val)	0.00 (-50)	0.02 (15)	0.00 (16)	0.01 (-16)
	c.72C>A	p.(Asp24Glu)	0.00 (17)	0.01 (16)	0.00 (17)	0.01 (-15)
	c.72C>G	p.(Asp24Glu)	0.00 (-49)	0.02 (16)	0.00 (17)	0.01 (-15)
	c.72C>T	p.(Asp24=)	0.00 (-49)	0.01 (16)	0.00 (17)	0.00 (-15)
	c.73T>A	p.(Ser25Thr)	0.01 (17)	0.00 (-48)	0.00 (-14)	0.00 (18)
	c.73T>C	p.(Ser25Pro)	0.00 (-48)	0.02 (17)	0.00 (18)	0.01 (-14)
	c.73T>G	p.(Ser25Ala)	0.02 (17)	0.00 (49)	0.01 (-14)	0.00 (18)
	c.74C>A	p.(Ser25Tyr)	0.02 (18)	0.00 (-47)	0.01 (-13)	0.00 (19)
	c.74C>G	p.(Ser25Cys)	0.01 (18)	0.00 (-47)	0.00 (-13)	0.00 (19)
	c.74C>T	p.(Ser25Phe)	0.02 (18)	0.00 (-47)	0.01 (-13)	0.00 (19)
	c.75C>A	p.(Ser25=)	0.00 (7)	0.01 (19)	0.00 (20)	0.01 (-12)
	c.75C>G	p.(Ser25=)	0.02 (19)	0.00 (20)	0.01 (-12)	0.00 (20)
	c.75C>T	p.(Ser25=)	0.00 (-46)	0.02 (19)	0.00 (20)	0.02 (-12)	0.00	0.02 (19)	0.00	0.02 (-12)	Yes	Wu et al. Genes. 2017	No
	c.76C>A	p.(Leu26Met)	0.01 (20)	0.00 (-45)	0.00 (-25)	0.00 (-11)
	c.76C>G	p.(Leu26Val)	0.02 (20)	0.00 (-45)	0.01 (-11)	0.00 (21)
	c.76C>T	p.(Leu26=)	0.00 (-45)	0.01 (20)	0.00 (21)	0.01 (-11)
	c.77T>A	p.(Leu26Gln)	0.00 (-2)	0.01 (21)	0.00 (-1)	0.02 (-10)
	c.77T>C	p.(Leu26Pro)	0.03 (21)	0.00 (-44)	0.01 (-10)	0.00 (22)
	c.77T>G	p.(Leu26Arg)	0.01 (21)	0.00 (-44)	0.01 (-10)	0.00 (22)
	c.78G>A	p.(Leu26=)	0.00 (-2)	0.04 (22)	0.00 (23)	0.04 (-9)
	c.78G>C	p.(Leu26=)	0.03 (22)	0.00 (23)	0.01 (-9)	0.00 (23)
	c.78G>T	p.(Leu26=)	0.02 (22)	0.00 (-8)	0.00 (-9)	0.00 (23)
	c.79G>A	p.(Gly27Arg)	0.00 (23)	0.00 (-5)	0.00 (-22)	0.01 (-8)
	c.79G>C	p.(Gly27Arg)	0.03 (23)	0.00 (-42)	0.01 (-8)	0.00 (24)
	c.79G>T	p.(Gly27Ter)	0.01 (23)	0.00 (-7)	0.00 (-5)	0.01 (-8)
	c.80G>A	p.(Gly27Glu)	0.01 (24)	0.00 (-41)	0.00 (-7)	0.00 (-21)
	c.80G>C	p.(Gly27Ala)	0.00 (-41)	0.01 (24)	0.00 (2)	0.01 (-7)
	c.80G>T	p.(Gly27Val)	0.00 (-41)	0.09 (24)	0.61 (2)	0.10 (-7)	0.00	0.08 (24)	0.63 (2 )	0.10 (-7 )	Yes	This study	No
	c.81A>C	p.(Gly27=)	0.00 (-40)	0.05 (25)	0.00 (26)	0.03 (-6)
	c.81A>G	p.(Gly27=)	0.00 (26)	0.04 (25)	0.00 (26)	0.02 (-6)
	c.81A>T	p.(Gly27=)	0.00 (-40)	0.22 (25)	0.00 (26)	0.13 (-6)
	c.82A>C	p.(Arg28=)	0.01 (26)	0.00 (-2)	0.00 (-5)	0.00 (27)
	c.82A>G	p.(Arg28Gly)	0.00 (-39)	0.02 (26)	0.00 (27)	0.02 (-5)
	c.82A>T	p.(Arg28Ter)	0.00 (-39)	0.01 (26)	0.00 (27)	0.01 (-5)
	c.83G>A	p.(Arg28Lys)	0.01 (27)	0.00 (-38)	0.00 (-4)	0.00 (-18)
	c.83G>C	p.(Arg28Thr)	0.01 (27)	0.00 (-38)	0.00 (-4)	0.00 (-18)
	c.83G>T	p.(Arg28Ile)	0.00 (-3)	0.02 (27)	0.00 (28)	0.01 (-4)
	c.84A>C	p.(Arg28Ser)	0.00 (0)	0.01 (28)	0.00 (-17)	0.00 (-3)	0.00	0.00	0.00	0.00	Yes	This study	No
	c.84A>G	p.(Arg28=)	0.00 (-37)	0.49 (28)	0.00 (29)	0.25 (-3)	0.00	0.46 (28)	0.02 (1970)	0.25 (-3)	Yes	This study	Yes
	c.84A>T	p.(Arg28Ser)	0.00 (-37)	0.04 (28)	0.01 (2)	0.02 (-3)	0.00	0.03 (28)	0.01 (2)	0.02 (-3)	Yes	This study	No
	c.85G>A	p.(Glu29Lys)	0.03 (29)	0.00 (-36)	0.01 (-2)	0.00 (-16)
	c.85G>C	p.(Glu29Gln)	0.02 (29)	0.00 (-36)	0.01 (-2)	0.00 (-16)
	c.85G>T	p.(Glu29Ter)	0.00 (-36)	0.25 (29)	0.00 (30)	0.17 (-2)	0.00	0.23 (29)	0.02 (1971)	0.17 (-2)	Yes	This study	No
	c.86A>C	p.(Glu29Ala)	0.00 (-35)	0.51 (30)	0.01 (-15)	0.23 (-1)	0.00	0.47 (30)	0.02 (1972)	0.23 (-1 )	Yes	This study	No
	c.86A>G	p.(Glu29Gly)	0.00 (-35)	0.84 (30)	0.00 (31)	0.67 (-1)	0.01 (1285)	0.83 (30)	0.02 (1972)	0.66 (-1)	Yes	This study	Yes
	c.86A>T	p.(Glu29Val)	0.00 (-35)	0.81 (30)	0.00 (31)	0.58 (-1)	0.01 (1285)	0.79 (30)	0.02 (1972)	0.57 (-1)	Yes	This study	Yes
	c.87G>A	p.(Glu29=)	0.00 (-34)	0.87 (31)	0.00 (-14)	0.92 (0)	0.01 (1286)	0.86 (31)	0.02 (-371)	0.92 (0)	Yes	This study	Yes
	c.87G>C	p.(Glu29Asp)	0.00 (-34)	0.84 (31)	0.01 (-14)	0.93 (0)	0.01 (1286)	0.82 (31)	0.02 (-371)	0.92 (0)	Yes	This study	Yes
	c.87G>T	p.(Glu29Asp)	0.00 (-34)	0.88 (31)	0.00 (-14)	0.93 (0)	0.01 (1286)	0.87 (31)	0.02 (-371)	0.92 (0)	Yes	This study	Yes
Exon 3	c.88G>A	p.(Ala30Thr)	0.00 (-36)	0.00 (0)	0.00 (-6)	0.00 (-11)	0.00	0.00	0.00	0.00	Yes	This study	No
	c.88G>C	p.(Ala30Pro)	0.00 (-36)	0.00 (0)	0.00 (0)	0.00 (-6)	0.00	0.00	0.00	0.00	Yes	This study	No
	c.88G>T	p.(Ala30Ser)	0.00 (-36)	0.01 (0)	0.00 (0)	0.00 (-11)	0.00	0.01 (0)	0.00	0.00	Yes	This study	No
	c.89C>A	p.(Ala30Asp)	0.00 (-4)	0.00 (1)	0.00 (-5)	0.00 (1)
	c.89C>G	p.(Ala30Gly)	0.00 (1)	0.00 (-35)	0.00 (1)	0.00 (2)
	c.89C>T	p.(Ala30Val)	0.00 (1)	0.00 (-35)	0.00 (2)	0.00 (1)
	c.90C>A	p.(Ala30=)	0.00 (-2)	0.00 (2)	0.00 (3)	0.00 (2)
	c.90C>G	p.(Ala30=)	0.00 (3)	0.00 (2)	0.00 (-4)	0.00 (2)
	c.90C>T	p.(Ala30=)	0.00 (2)	0.00 (-3)	0.00 (2)	0.00 (-9)
	c.91A>C	p.(Lys31Gln)	0.00 (15)	0.00 (3)	0.00 (3)	0.00 (1)
	c.91A>G	p.(Lys31Glu)	0.00 (-1)	0.00 (3)	0.00 (-3)	0.00 (3)
	c.91A>T	p.(Lys31Ter)	0.00 (3)	0.00 (-2)	0.00 (-3)	0.00 (3)
	c.92A>C	p.(Lys31Thr)	0.00 (4)	0.00 (-32)	0.00 (-7)	0.00 (-2)
	c.92A>G	p.(Lys31Arg)	0.13 (-1)	0.00 (4)	0.00 (-1)	0.00 (-2)
	c.92A>T	p.(Lys31Ile)	0.00 (4)	0.00 (-1)	0.00 (2)	0.00 (4)
	c.93A>C	p.(Lys31Asn)	0.00 (-3)	0.00 (5)	0.00 (-13)	0.00 (-6)
	c.93A>G	p.(Lys31=)	0.00 (-1)	0.00 (5)	0.00 (5)	0.00 (-6)
	c.93A>T	p.(Lys31Asn)	0.00 (-31)	0.00 (5)	0.00 (-13)	0.00 (-1)
	c.94T>A	p.(Cys32Ser)	0.00 (-2)	0.00 (-30)	0.00 (-2)	0.00 (6)
	c.94T>C	p.(Cys32Arg)	0.00 (-8)	0.00 (6)	0.00 (0)	0.00 (-5)
	c.94T>G	p.(Cys32Gly)	0.00 (6)	0.00 (-30)	0.00 (0)	0.00 (6)
	c.95G>A	p.(Cys32Tyr)	0.00 (-2)	0.00 (7)	0.00 (-4)	0.00 (1)
	c.95G>C	p.(Cys32Ser)	0.00 (-29)	0.00 (7)	0.00 (-4)	0.00 (1)
	c.95G>T	p.(Cys32Phe)	0.00 (-29)	0.00 (7)	0.00 (-4)	0.00 (1)
	c.96T>A	p.(Cys32Ter)	0.00 (8)	0.00 (-28)	0.00 (-1)	0.00 (2)
	c.96T>C	p.(Cys32=)	0.00 (8)	0.00 (-28)	0.00 (-3)	0.00 (2)
	c.96T>G	p.(Cys32Trp)	0.00 (8)	0.00 (-28)	0.00 (1)	0.00 (2)
	c.97T>A	p.(Tyr33Asn)	0.00 (-27)	0.00 (9)	0.00 (3)	0.00 (2)
	c.97T>C	p.(Tyr33His)	0.00 (0)	0.00 (9)	0.00 (0)	0.00 (2)
	c.97T>G	p.(Tyr33Asp)	0.00 (9)	0.00 (-27)	0.00 (3)	0.00 (-3)
	c.98A>C	p.(Tyr33Ser)	0.00 (10)	0.00 (-26)	0.00 (6)	0.00 (3)
	c.98A>G	p.(Tyr33Cys)	0.00 (10)	0.00 (-26)	0.00 (1)	0.00 (-2)
	c.98A>T	p.(Tyr33Phe)	0.00 (10)	0.00 (-2)	0.00 (2)	0.00 (3)
	c.99C>A	p.(Tyr33Ter	0.00 (-25)	0.00 (11)	0.00 (5)	0.00 (0)
	c.99C>G	p.(Tyr33Ter)	0.00 (-1)	0.00 (11)	0.00 (5)	0.00 (0)
	c.99C>T	p.(Tyr33=)	0.00 (-25)	0.00 (-1)	0.00 (2)	0.00 (0)
	c.100A>C	p.(Asn34His)	0.00 (12)	0.00 (7)	0.00 (6)	0.00 (1)
	c.100A>G	p.(Asn34Asp)	0.00 (12)	0.00 (-24)	0.00 (6)	0.00 (1
	c.100A>T	p.(Asn34Tyr)	0.00 (24)	0.00 (12)	0.00 (6)	0.00 (1)
	c.101A>C	p.(Asn34Thr)	0.00 (13)	0.00 (-23)	0.00 (2)	0.00 (1)
	c.101A>G	p.(Asn34Ser)	0.00 (-1)	0.00 (-23)	0.00 (-1)	0.00 (13)	0.00	0.00	0.00	0.00	Yes	Wu et al. Genes. 2017	No
	c.101A>T	p.(Asn34Ile)	0.00 (-23)	0.00 (13)	0.00 (2)	0.00 (-1)
	c.102T>A	p.(Asn34Lys)	0.00 (-2)	0.00 (-22)	0.00 (8)	0.00 (2)
	c.102T>C	p.(Asn34=)	0.00 (14)	0.00 (-22)	0.00 (8)	0.00 (3)
	c.102T>G	p.(Asn34Lys)	0.00 (-1)	0.00 (-22)	0.00 (8)	0.00 (3)
	c.103G>A	p.(Glu35Lys)	0.00 (-21)	0.00 (15)	0.00 (15)	0.00 (-32)
	c.103G>C	p.(Glu35Gln)	0.00 (15)	0.00 (-4)	0.00 (9)	0.00 (1)
	c.103G>T	p.(Glu35Ter)	0.00 (-21)	0.00 (15)	0.00 (15)	0.00 (4)
	c.104A>C	p.(Glu35Ala)	0.00 (-20)	0.00 (16)	0.00 (16)	0.00 (5)
	c.104A>G	p.(Glu35Gly)	0.00 (16)	0.00 (-20)	0.00 (10)	0.00 (16)
	c.104A>T	p.(Glu35Val)	0.00 (-20)	0.00 (16)	0.00 (2)	0.00 (9)
	c.105A>C	p.(Glu35Asp)	0.00 (-19)	0.00 (17)	0.00 (0)	0.00 (3)
	c.105A>G	p.(Glu35=)	0.00 (-1)	0.00 (17)	0.00 (6)	0.00 (11)
	c.105A>T	p.(Glu35Asp)	0.00 (-19)	0.00 (17)	0.00 (6)	0.00 (3)
	c.106C>A	p.(Leu36Ile)	0.00 (-18)	0.00 (-1)	0.00 (7)	0.00 (0)
	c.106C>G	p.(Leu36Val)	0.00 (-1)	0.00 (-18)	0.00 (1)	0.00 (18)
	c.106C>T	p.(Leu36Phe)	0.00 (-18)	0.00 (18)	0.00 (7)	0.00 (-29)
	c.107T>A	p.(Leu36His	0.00 (19)	0.00 (-17)	0.00 (1)	0.00 (2)
	c.107T>C	p.(Leu36Pro)	0.00 (19)	0.00 (-17)	0.00 (0)	0.00 (2)
	c.107T>G	p.(Leu36Arg)	0.00 (19)	0.00 (-17)	0.00 (1)	0.00 (19)
	c.108T>A	p.(Leu36=)	0.00 (-2)	0.00 (20)	0.00 (3)	0.00 (2)
	c.108T>C	p.(Leu36=)	0.00 (20)	0.00 (-16)	0.00 (14)	0.00 (2)
	c.108T>G	p.(Leu36=)	0.00 (-1)	0.00 (20)	0.00 (1)	0.00 (2)
	c.109A>C	p.(Asn37His)	0.00 (21)	0.00 (-15)	0.00 (0)	0.00 (3)
	c.109A>G	p.(Asn37Asp)	0.00 (21)	0.00 (-15)	0.00 (10)	0.00 (21)
	c.109A>T	p.(Asn37Tyr)	0.00 (-15)	0.00 (21)	0.00 (2)	0.00 (3)
	c.110A>C	p.(Asn37Thr)	0.00 (-1)	0.00 (22)	0.00 (16)	0.00 (-25)
	c.110A>G	p.(Asn37Ser)	0.00 (-1)	0.00 (22)	0.00 (-1)	0.00 (11)	0.00	0.00	0.00	0.00	Yes	Wu et al. Genes. 2017	No
	c.110A>T	p.(Asn37Ile)	0.00 (-14)	0.00 (22)	0.00 (16)	0.00 (-25)
	c.111T>A	p.(Asn37Lys)	0.00 (-2)	0.00 (-13)	0.00 (-2)	0.00 (-9)
	c.111T>C	p.(Asn37=)	0.00 (23)	0.00 (-13)	0.00 (5)	0.00 (23)
	c.111T>G	p.(Asn37Lys)	0.00 (-1)	0.00 (23)	0.00 (0)	0.00 (9)
	c.112G>A	p.(Gly38Arg)	0.00 (-2)	0.00 (24)	0.00 (-2)	0.00 (6)
	c.112G>C	p.(Gly38Arg)	0.00 (-12)	0.00 (24)	0.00 (24)	0.00 (-23)
	c.112G>T	p.(Gly38Ter)	0.00 (-12)	0.00 (24)	0.00 (24)	0.00 (13)
	c.113G>A	p.(Gly38Glu)	0.00 (-11)	0.00 (25)	0.00 (25)	0.00 (19)
	c.113G>C	p.(Gly38Ala)	0.00 (-11)	0.00 (25)	0.00 (25)	0.00 (14)
	c.113G>T	p.(Gly38Val)	0.00 (-11)	0.00 (25)	0.00 (2)	0.00 (14)
	c.114A>C	p.(Gly38=)	0.00 (-10)	0.00 (26)	0.00 (26)	0.00 (15)
	c.114A>G	p.(Gly38=)	0.00 (38)	0.00 (26)	0.00 (1)	0.00 (15)
	c.114A>T	p.(Gly38=)	0.00 (-10)	0.00 (26)	0.00 (2)	0.00 (-21)
	c.115T>A	p.(Cys39Ser)	0.00 (-2)	0.00 (-9)	0.00 (18)	0.00 (-5)
	c.115T>C	p.(Cys39Arg)	0.00 (27)	0.00 (-9)	0.00 (9)	0.00 (27)
	c.115T>G	p.(Cys39Gly)	0.00 (-1)	0.00 (-9)	0.00 (0)	0.00 (16)
	c.116G>A	p.(Cys39Tyr)	0.00 (28)	0.00 (-4)	0.00 (3)	0.00 (14)
	c.116G>C	p.(Cys39Ser)	0.00 (28)	0.00 (40)	0.00 (-9)	0.00 (28)
	c.116G>T	p.(Cys39Phe)	0.00 (-8)	0.00 (28)	0.00 (-9)	0.00 (22)
	c.117C>A	p.(Cys39Ter)	0.00 (10)	0.00 (29)	0.00 (15)	0.00 (-18)
	c.117C>G	p.(Cys39Trp)	0.00 (29)	0.00 (-7)	0.00 (10)	0.00 (29)
	c.117C>T	p.(Cys39=)	0.00 (-7)	0.00 (29)	0.00 (2)	0.00 (22)
	c.118A>C	p.(Thr40Pro)	0.00 (-6)	0.00 (30)	0.00 (30)	0.00 (16)
	c.118A>G	p.(Thr40Ala)	0.00 (30)	0.00 (-6)	0.00 (5)	0.00 (30)
	c.118A>T	p.(Thr40Ser)	0.00 (-6)	0.00 (30)	0.00 (30)	0.00 (-2)
	c.119C>A	p.(Thr40Asn)	0.00 (31)	0.00 (-5)	0.00 (24)	0.00 (-1)
	c.119C>G	p.(Thr40Ser)	0.00 (-1)	0.00 (-5)	0.00 (-1)	0.00 (20)
	c.119C>T	p.(Thr40Ile)	0.00 (31)	0.00 (-1)	0.00 (8)	0.00 (20)
	c.120C>A	p.(Thr40=)	0.00 (-4)	0.00 (32)	0.00 (32)	0.00 (-15)
	c.120C>G	p.(Thr40=)	0.00 (32)	0.00 (27)	0.00 (5)	0.00 (32)
	c.120C>T	p.(Thr40=)	0.00 (-48)	0.00 (32)	0.00 (32)	0.00 (21)
	c.121A>C	p.(Lys41Gln)	0.00 (-3)	0.00 (33)	0.00 (33)	0.00 (-14)
	c.121A>G	p.(Lys41Glu)	0.00 (33)	0.00 (-3)	0.00 (27)	0.00 (33)
	c.121A>T	p.(Lys41Ter)	0.01 (-3)	0.00 (33)	0.00 (33)	0.00 (-14)
	c.122A>C	p.(Lys41Thr)	0.00 (34)	0.00 (-2)	0.00 (-13)	0.00 (23)
	c.122A>G	p.(Lys41Arg)	0.00 (-1)	0.00 (-2)	0.00 (-13)	0.00 (17)
	c.122A>T	p.(Lys41Met)	0.00 (-37)	0.00 (-2)	0.00 (-13)	0.00 (23)
	c.123G>A	p.(Lys41=)	0.00 (47)	0.00 (35)	0.00 (35)	0.00 (24)
	c.123G>C	p.(Lys41Asn)	0.00 (35)	0.00 (-1)	0.00 (-12)	0.00 (24)	0.00	0.00	0.00	0.00	Yes	Wu et al. Genes. 2017	No
	c.123G>T	p.(Lys41Asn)	0.00 (3)	0.00 (35)	0.00 (35)	0.00 (24)
	c.124A>C	p.(Ile42Leu)	0.00 (17)	0.00 (0)	0.00 (36)	0.00 (-1)
	c.124A>G	p.(Ile42Val)	0.00 (0)	0.00 (36)	0.00 (1)	0.00 (25)
	c.124A>T	p.(Ile42Leu)	0.00 (17)	0.00 (36)	0.00 (2)	0.00 (-1)
	c.125T>A	p.(Ile42Lys)	0.00 (37)	0.00 (1)	0.00 (-10)	0.00 (37)
	c.125T>C	p.(Ile42Thr)	0.00 (37)	0.00 (1)	0.00 (-10)	0.00 (37)
	c.125T>G	p.(Ile42Arg)	0.00 (37)	0.00 (1)	0.00 (0)	0.00 (37)
	c.126A>C	p.(Ile42=)	0.00 (2)	0.00 (38)	0.00 (20)	0.00 (27)
	c.126A>G	p.(Ile42Met)	0.00 (1)	0.00 (38)	0.00 (1)	0.00 (38)	0.00	0.00	0.00	0.00	Yes	Wu et al. Genes. 2017	No
	c.126A>T	p.(Ile42=)	0.00 (2)	0.00 (38)	0.00 (38)	0.00 (1)
	c.127T>A	p.(Tyr43Asn)	0.00 (-46)	0.00 (3)	0.00 (7)	0.00 (28)
	c.127T>C	p.(Tyr43His)	0.00 (39)	0.00 (3)	0.00 (33)	0.00 (2)
	c.127T>G	p.(Tyr43Asp)	0.00 (39)	0.00 (3)	0.00 (14)	0.00 (39)
	c.128A>C	p.(Tyr43Ser)	0.00 (40)	0.00 (35)	0.00 (29)	0.00 (3)
	c.128A>G	p.(Tyr43Cys)	0.00 (40)	0.00 (4)	0.00 (5)	0.00 (-7)
	c.128A>T	p.(Tyr43Phe)	0.00 (40)	0.00 (21)	0.00 (28)	0.00 (3)
	c.129T>A	p.(Tyr43Ter)	0.00 (5)	0.00 (41)	0.00 (41)	0.00 (23)
	c.129T>C	p.(Tyr43=)	0.00 (41)	0.00 (-39)	0.00 (34)	0.00 (41)
	c.129T>G	p.(Tyr43Ter)	0.00 (5)	0.00 (41)	0.00 (41)	0.00 (-6)
	c.130G>A	p.(Asp44Asn)	0.00 (48)	0.00 (42)	0.00 (42)	0.00 (35)
	c.130G>C	p.(Asp44His)	0.00 (23)	0.00 (42)	0.00 (5)	0.00 (24)
	c.130G>T	p.(Asp44Tyr)	0.00 (48)	0.00 (42)	0.00 (42)	0.00 (31)
	c.131A>C	p.(Asp44Ala)	0.00 (7)	0.00 (43)	0.00 (43)	0.00 (-4)
	c.131A>G	p.(Asp44Gly)	0.00 (7)	0.00 (43)	0.00 (43)	0.00 (-4)
	c.131A>T	p.(Asp44Val)	0.00 (18)	0.00 (43)	0.00 (43)	0.00 (32)
	c.132C>A	p.(Asp44Glu)	0.00 (44)	0.00 (8)	0.00 (7)	0.00 (44)
	c.132C>G	p.(Asp44Glu)	0.00 (12)	0.00 (8)	0.00 (31)	0.00 (-3)
	c.132C>T	p.(Asp44=)	0.00 (44)	0.00 (8)	0.00 (7)	0.00 (44)
	c.133C>A	p.(Pro45Thr)	0.00 (33)	0.00 (45)	0.00 (-2)	0.00 (31)
	c.133C>G	p.(Pro45Ala)	0.00 (45)	0.00 (46)	0.00 (-2)	0.00 (45)
	c.133C>T	p.(Pro45Ser)	0.00 (40)	0.00 (45)	0.00 (45)	0.00 (34)	0.00	0.00	0.00	0.00	Yes	Wu et al. Genes. 2017	No
	c.134C>A	p.(Pro45His)	0.00 (46)	0.00 (10)	0.00 (-1)	0.00 (28)
	c.134C>G	p.(Pro45Arg)	0.00 (46)	0.00 (21)	0.00 (1)	0.00 (46)
	c.134C>T	p.(Pro45Leu)	0.00 (-34)	0.00 (46)	0.00 (46)	0.00 (35)
	c.135T>A	p.(Pro45=)	0.00 (11)	0.00 (47)	0.00 (36)	0.00 (0)
	c.135T>C	p.(Pro45=)	0.00 (47)	0.00 (35)	0.00 (40)	0.00 (0)
	c.135T>G	p.(Pro45=)	0.00 (47)	0.00 (28)	0.00 (0)	0.00 (36)
	c.136G>A	p.(Val46Ile)	0.00 (-2)	0.00 (48)	0.00 (48)	0.00 (1)
	c.136G>C	p.(Val46Leu)	0.00 (-32)	0.00 (48)	0.00 (11)	0.00 (1)
	c.136G>T	p.(Val46Phe)	0.00 (-32)	0.00 (48)	0.00 (48)	0.00 (1)
	c.137T>A	p.(Val46Asp)	0.00 (49)	0.00 (13)	0.00 (-2)	0.00 (2)	0.00	0.00	0.00	0.00	Yes	Wu et al. Genes. 2017	No
	c.137T>C	p.(Val46Ala)	0.00 (49)	0.00 (-36)	0.00 (38)	0.00 (2)
	c.137T>G	p.(Val46Gly)	0.00 (49)	0.00 (-36)	0.00 (38)	0.00 (2)
	c.138C>A	p.(Val46=)	0.00 (14)	0.00 (50)	0.00 (3)	0.00 (39)
	c.138C>G	p.(Val46=)	0.00 (-30)	0.00 (50)	0.00 (3)	0.00 (39)
	c.138C>T	p.(Val46=)	0.00 (-30)	0.00 (50)	0.00 (3)	0.00 (43)
	c.139T>A	p.(Cys47Ser)	0.00 (-2)	0.00 (32)	0.00 (4)	0.00 (40)
	c.139T>C	p.(Cys47Arg)	0.00 (15)	0.00 (39)	0.00 (4)	0.00 (40)
	c.139T>G	p.(Cys47Gly)	0.00 (15)	0.00 (-29)	0.00 (0)	0.00 (40)
	c.140G>A	p.(Cys47Tyr)	0.00 (-2)	0.00 (16)	0.00 (3)	0.00 (5)
	c.140G>C	p.(Cys47Ser)	0.00 (16)	0.00 (33)	0.00 (-30)	0.00 (5)
	c.140G>T	p.(Cys47Phe)	0.00 (-19)	0.00 (16)	0.00 (15)	0.00 (5)
	c.141T>A	p.(Cys47Ter)	0.00 (17)	0.00 (-32)	0.00 (47)	0.00 (6)
	c.141T>C	p.(Cys47=)	0.00 (17)	0.00 (34)	0.00 (-46)	0.00 (6)
	c.141T>G	p.(Cys47Trp)	0.00 (17)	0.00 (-3)	0.00 (42)	0.00 (6)
	c.142G>A	p.(Gly48Arg)	0.00 (-2)	0.00 (-26)	0.00 (3)	0.00 (43)
	c.142G>C	p.(Gly48Arg)	0.00 (18)	0.00 (-31)	0.00 (7)	0.00 (-48)
	c.142G>T	p.(Gly48Trp)	0.00 (18)	0.00 (-26)	0.00 (-50)	0.00 (43)
	c.143G>A	p.(Gly48Glu)	0.00 (19)	0.00 (-1)	0.00 (4)	0.00 (-50)	0.00	0.00	0.00	0.00	Yes	Wu et al. Genes. 2017	No
	c.143G>C	p.(Gly48Ala)	0.00 (19)	0.00 (-1)	0.00 (4)	0.00 (-47)
	c.143G>T	p.(Gly48Val)	0.00 (19)	0.00 (-1)	0.00 (2)	0.00 (-49)
	c.144G>A	p.(Gly48=)	0.00 (20)	0.00 (-21)	0.00 (-50)	0.00 (-46)
	c.144G>C	p.(Gly48=)	0.00 (20)	0.00 (37)	0.00 (-50)	0.00 (9)
	c.144G>T	p.(Gly48=)	0.00 (2)	0.00 (20)	0.00 (2)	0.00 (-50)
	c.145A>C	p.(Thr49Pro)	0.00 (21)	0.00 (-23)	0.00 (-48)	0.00 (-49)
	c.145A>G	p.(Thr49Ala)	0.00 (-28)	0.00 (21)	0.00 (10)	0.00 (-49)
	c.145A>T	p.(Thr49Ser)	0.00 (-28)	0.00 (21)	0.00 (6)	0.00 (-49)
	c.146C>A	p.(Thr49Asn)	0.00 (-27)	0.00 (22)	0.00 (11)	0.00 (-48)
	c.146C>G	p.(Thr49Ser)	0.00 (-1)	0.00 (22)	0.00 (-44)	0.00 (-48)
	c.146C>T	p.(Thr49Ile)	0.00 (-27)	0.00 (22)	0.00 (11)	0.00 (-48)
	c.147T>A	p.(Thr49=)	0.00 (-2)	0.00 (23)	0.00 (-47)	0.00 (-46)
	c.147T>C	p.(Thr49=)	0.00 (23)	0.00 (-12)	0.00 (-47)	0.00 (-46)
	c.147T>G	p.(Thr49=)	0.00 (-1)	0.00 (23)	0.00 (-47)	0.00 (-46)
	c.148G>A	p.(Asp50Asn)	0.00 (-20)	0.00 (24)	0.00 (13)	0.00 (-46)
	c.148G>C	p.(Asp50His)	0.00 (48)	0.00 (24)	0.00 (28)	0.00 (-46)
	c.148G>T	p.(Asp50Tyr)	0.00 (35)	0.00 (24)	0.00 (13)	0.00 (-46)
	c.149A>C	p.(Asp50Ala)	0.00 (-8)	0.00 (25)	0.00 (-45)	0.00 (-44)
	c.149A>G	p.(Asp50Gly)	0.00 (1)	0.00 (25)	0.00 (1)	0.00 (-45)
	c.149A>T	p.(Asp50Val)	0.00 (5)	0.00 (25)	0.00 (-45)	0.00 (-49)
	c.150T>A	p.(Asp50Glu)	0.00 (-2)	0.00 (26)	0.00 (-44)	0.00 (-48)
	c.150T>C	p.(Asp50=)	0.00 (26)	0.00 (-23)	0.00 (-48)	0.00 (-44)
	c.150T>G	p.(Asp50Glu)	0.00 (-1)	0.00 (26)	0.00 (-40)	0.00 (-44)	0.00	0.00	0.00	0.00	Yes	Wu et al. Genes. 2017	No
	c.151G>A	p.(Gly51Arg)	0.00 (-2)	0.00 (27)	0.00 (-39)	0.00 (-43)
	c.151G>C	p.(Gly51Arg)	0.00 (27)	0.00 (-17)	0.00 (-43)	0.00 (-48)
	c.151G>T	p.(Gly51Ter)	0.00 (44)	0.00 (27)	0.00 (-39)	0.00 (-43)
	c.152G>A	p.(Gly51Glu)	0.00 (28)	0.00 (-21)	0.00 (-41)	0.00 (-42)
	c.152G>C	p.(Gly51Ala)	0.00 (39)	0.00 (28)	0.00 (-40)	0.00 (-42)
	c.152G>T	p.(Gly51Val)	0.00 (-16)	0.00 (28)	0.00 (2)	0.00 (-42)
	c.153A>C	p.(Gly51=)	0.00 (29)	0.00 (46)	0.00 (2)	0.00 (-41)
	c.153A>G	p.(Gly51=)	0.00 (-20)	0.00 (29)	0.00 (-37)	0.00 (-41)
	c.153A>T	p.(Gly51=)	0.00 (2)	0.00 (29)	0.02 (2)	0.00 (-41)
	c.154A>C	p.(Asn52His)	0.00 (30)	0.00 (-19)	0.00 (-40)	0.00 (-39)
	c.154A>G	p.(Asn52Asp)	0.00 (30)	0.00 (-19)	0.00 (-40)	0.00 (19)
	c.154A>T	p.(Asn52Tyr)	0.00 (30)	0.00 (-19)	0.00 (-36)	0.00 (-44)
	c.155A>C	p.(Asn52Thr)	0.00 (31)	0.00 (-18)	0.00 (-39)	0.00 (-38)
	c.155A>G	p.(Asn52Ser)	0.00 (31)	0.00 (-18)	0.00 (1)	0.00 (-39)
	c.155A>T	p.(Asn52Ile)	0.00 (31)	0.00 (48)	0.00 (-43)	0.00 (-39)
	c.156T>A	p.(Asn52Lys)	0.00 (32)	0.00 (-17)	0.00 (-38)	0.00 (-37)
	c.156T>C	p.(Asn52=)	0.00 (32)	0.00 (-17)	0.00 (-38)	0.00 (-37)
	c.156T>G	p.(Asn52Lys)	0.00 (32)	0.00 (-3)	0.00 (-38)	0.00 (-42)
	c.157A>C	p.(Thr53Pro)	0.00 (33)	0.00 (-2)	0.00 (-37)	0.00 (-41)
	c.157A>G	p.(Thr53Ala)	0.00 (33)	0.00 (-2)	0.00 (-37)	0.00 (-41)
	c.157A>T	p.(Thr53Ser)	0.00 (33)	0.00 (-2)	0.00 (-41)	0.00 (-37)
	c.158C>A	p.(Thr53Asn)	0.00 (-2)	0.00 (34)	0.00 (-36)	0.00 (-40)
	c.158C>G	p.(Thr53Ser)	0.00 (-1)	0.00 (34)	0.00 (-47)	0.00 (-36)
	c.158C>T	p.(Thr53Ile)	0.00 (34)	0.00 (-1)	0.00 (-40)	0.00 (-36)
	c.159T>A	p.(Thr53=)	0.00 (35)	0.00 (-14)	0.00 (-35)	0.00 (-39)
	c.159T>C	p.(Thr53=)	0.00 (-6)	0.00 (35)	0.00 (-35)	0.00 (-34)
	c.159T>G	p.(Thr53=)	0.00 (35)	0.00 (-9)	0.00 (1)	0.00 (-39)
	c.160T>A	p.(Tyr54Asn)	0.00 (-13)	0.00 (36)	0.00 (-34)	0.00 (-30)
	c.160T>C	p.(Tyr54His)	0.00 (36)	0.00 (1)	0.00 (-34)	0.00 (-30)	0.00	0.00	0.00	0.00	Yes	Wu et al. Genes. 2017	No
	c.160T>G	p.(Tyr54Asp)	0.00 (36)	0.00 (-8)	0.00 (-34)	0.00 (-46)
	c.161A>C	p.(Tyr54Ser)	0.00 (37)	0.00 (-12)	0.00 (-33)	0.00 (-44)
	c.161A>G	p.(Tyr54Cys)	0.00 (-4)	0.00 (37)	0.00 (-44)	0.00 (-33)
	c.161A>T	p.(Tyr54Phe)	0.00 (-4)	0.00 (37)	0.00 (-30)	0.00 (-33)
	c.162T>A	p.(Tyr54Ter)	0.00 (-11)	0.00 (38)	0.00 (-28)	0.00 (-32)
	c.162T>C	p.(Tyr54=)	0.00 (-11)	0.00 (38)	0.00 (-32)	0.00 (-43)
	c.162T>G	p.(Tyr54Ter)	0.00 (-1)	0.00 (38)	0.00 (-36)	0.00 (-32)
	c.163C>A	p.(Pro55Thr)	0.00 (39)	0.00 (-5)	0.00 (-35)	0.00 (-30)
	c.163C>G	p.(Pro55Ala)	0.00 (-1)	0.00 (39)	0.00 (-31)	0.00 (-27)
	c.163C>T	p.(Pro55Ser)	0.00 (-5)	0.00 (-10)	0.00 (-35)	0.00 (-31)	0.00	0.00	0.00	0.00	Yes	Wu et al. Genes. 2017	No
	c.164C>A	p.(Pro55His)	0.00 (40)	0.00 (-1)	0.00 (-34)	0.00 (-30)
	c.164C>G	p.(Pro55Arg)	0.00 (40)	0.00 (1)	0.00 (-30)	0.00 (-26)
	c.164C>T	p.(Pro55Leu)	0.00 (40)	0.00 (-9)	0.00 (-41)	0.00 (-30)
	c.165C>A	p.(Pro55=)	0.00 (-2)	0.00 (41)	0.00 (-33)	0.00 (-29)
	c.165C>G	p.(Pro55=)	0.00 (41)	0.00 (-3)	0.00 (-29)	0.00 (-33)
	c.165C>T	p.(Pro55=)	0.00 (1)	0.00 (41)	0.00 (30)	0.00 (-29)
	c.166A>C	p.(Asn56His)	0.00 (-7)	0.00 (-2)	0.00 (-32)	0.00 (-28)
	c.166A>G	p.(Asn56Asp)	0.00 (42)	0.00 (-2)	0.00 (-28)	0.00 (31)
	c.166A>T	p.(Asn56Tyr)	0.00 (-3)	0.00 (42)	0.00 (-32)	0.00 (-28)
	c.167A>C	p.(Asn56Thr)	0.00 (-1)	0.00 (-2)	0.00 (-27)	0.00 (-31)
	c.167A>G	p.(Asn56Ser)	0.00 (-1)	0.00 (-2)	0.00 (-27)	0.00 (-25)
	c.167A>T	p.(Asn56Ile)	0.00 (-15)	0.00 (43)	0.00 (-31)	0.00 (-27)
	c.168T>A	p.(Asn56Lys)	0.00 (-2)	0.00 (-5)	0.00 (-2)	0.00 (-30)
	c.168T>C	p.(Asn56=)	0.00 (44)	0.00 (3)	0.00 (-26)	0.00 (-30)
	c.168T>G	p.(Asn56Lys)	0.00 (-1)	0.00 (0)	0.00 (-26)	0.00 (-25)
	c.169G>A	p.(Glu57Lys)	0.00 (-2)	0.00 (45)	0.00 (-36)	0.00 (-25)
	c.169G>C	p.(Glu57Gln)	0.00 (1)	0.00 (45)	0.00 (-24)	0.00 (-25)
	c.169G>T	p.(Glu57Ter)	0.00 (1)	0.00 (45)	0.00 (-29)	0.00 (-25)
	c.170A>C	p.(Glu57Ala)	0.00 (-3)	0.00 (46)	0.00 (-28)	0.00 (-24)
	c.170A>G	p.(Glu57Gly)	0.00 (46)	0.00 (-3)	0.00 (-24)	0.00 (35)
	c.170A>T	p.(Glu57Val)	0.00 (2)	0.00 (46)	0.00 (2)	0.00 (-24)
	c.171A>C	p.(Glu57Asp)	0.00 (47)	0.00 (-2)	0.00 (-23)	0.00 (-27)
	c.171A>G	p.(Glu57=)	0.00 (1)	0.00 (47)	0.00 (1)	0.00 (-23)
	c.171A>T	p.(Glu57Asp)	0.00 (47)	0.00 (-2)	0.00 (-23)	0.00 (-27)
	c.172T>A	p.(Cys58Ser)	0.00 (-2)	0.00 (-1)	0.00 (-22)	0.00 (-26)
	c.172T>C	p.(Cys58Arg)	0.00 (48)	0.00 (7)	0.00 (-22)	0.00 (-26)
	c.172T>G	p.(Cys58Gly)	0.00 (-1)	0.00 (4)	0.00 (-22)	0.00 (-26)
	c.173G>A	p.(Cys58Tyr)	0.00 (49)	0.00 (5)	0.00 (-21)	0.00 (-32)
	c.173G>C	p.(Cys58Ser)	0.00 (49)	0.00 (0)	0.00 (-21)	0.00 (-25)
	c.173G>T	p.(Cys58Phe)	0.00 (49)	0.00 (0)	0.00 (-21)	0.00 (-32)
	c.174C>A	p.(Cys58Ter)	0.00 (-2)	0.00 (50)	0.00 (-31)	0.00 (-20)
	c.174C>G	p.(Cys58Trp)	0.00 (-8)	0.00 (50)	0.00 (-24)	0.00 (-20)
	c.174C>T	p.(Cys58=)	0.00 (2)	0.00 (50)	0.00 (2)	0.00 (-20)	0.00	0.00	0.00	0.00	Yes	Wu et al. Genes. 2017	No
	c.175G>A	p.(Val59Met)	0.00 (-2)	0.00 (5)	0.00 (-1)	0.00 (-19)
	c.175G>C	p.(Val59Leu)	0.00 (16)	0.00 (7)	0.00 (-19)	0.00 (-30)
	c.175G>T	p.(Val59Leu)	0.00 (10)	0.00 (7)	0.00 (-17)	0.00 (-19)
	c.176T>A	p.(Val59Glu)	0.00 (-2)	0.00 (7)	0.00 (-18)	0.00 (-17)
	c.176T>C	p.(Val59Ala)	0.00 (-1)	0.00 (8)	0.00 (-18)	0.00 (-29)
	c.176T>G	p.(Val59Gly)	0.00 (-1)	0.00 (3)	0.00 (-18)	0.00 (-17)
	c.177G>A	p.(Val59=)	0.00 (3)	0.00 (4)	0.00 (3)	0.00 (-17)
	c.177G>C	p.(Val59=)	0.00 (-23)	0.00 (9)	0.00 (-17)	0.00 (-28)
	c.177G>T	p.(Val59=)	0.00 (33)	0.00 (4)	0.00 (-21)	0.00 (-17)
	c.178T>A	p.(Leu60Ile)	0.00 (-2)	0.00 (9)	0.00 (-16)	0.00 (-20)
	c.178T>C	p.(Leu60=)	0.00 (5)	0.00 (10)	0.00 (-16)	0.00 (43)
	c.178T>G	p.(Leu60Val)	0.00 (1)	0.00 (5)	0.26 (1)	0.00 (-16)	0.00	0.00	0.26 (1)	0.00	Yes	This study	No
	c.179T>A	p.(Leu60Ter)	0.00 (3)	0.00 (6)	0.00 (-19)	0.00 (-15)
	c.179T>C	p.(Leu60Ser)	0.00 (-5)	0.00 (11)	0.00 (-15)	0.00 (-27)
	c.179T>G	p.(Leu60Ter)	0.00 (5)	0.00 (10)	0.00 (-15)	0.00 (44)
	c.180A>C	p.(Leu60Phe)	0.00 (-20)	0.00 (-2)	0.00 (-14)	0.00 (-25)
	c.180A>G	p.(Leu60=)	0.00 (7)	0.00 (-2)	0.00 (-14)	0.00 (-18)
	c.180A>T	p.(Leu60Phe)	0.00 (21)	0.00 (-2)	0.00 (-14)	0.00 (-18)
	c.181T>A	p.(Cys61Ser)	0.00 (-2)	0.00 (8)	0.00 (-13)	0.00 (-12)
	c.181T>C	p.(Cys61Arg)	0.00 (-1)	0.00 (13)	0.00 (-13)	0.00 (-25)
	c.181T>G	p.(Cys61Gly)	0.00 (-1)	0.00 (8)	0.00 (-17)	0.00 (-13)
	c.182G>A	p.(Cys61Tyr)	0.00 (-2)	0.00 (-1)	0.00 (-9)	0.00 (-12)
	c.182G>C	p.(Cys61Ser)	0.00 (9)	0.00 (0)	0.00 (-12)	0.00 (-23)
	c.182G>T	p.(Cys61Phe)	0.00 (-4)	0.00 (0)	0.00 (-9)	0.00 (-12)
	c.183T>A	p.(Cys61Ter)	0.00 (1)	0.00 (10)	0.00 (-15)	0.00 (-10)
	c.183T>C	p.(Cys61=)	0.00 (1)	0.00 (15)	0.00 (-11)	0.00 (-7)
	c.183T>G	p.(Cys61Trp)	0.00 (1)	0.00 (10)	0.00 (-11)	0.00 (-10)
	c.184T>A	p.(Phe62Ile)	0.00 (2)	0.00 (19)	0.00 (-14)	0.00 (-10)
	c.184T>C	p.(Phe62Leu)	0.00 (1)	0.00 (15)	0.00 (-10)	0.00 (-6)
	c.184T>G	p.(Phe62Val)	0.00 (1)	0.00 (19)	0.00 (-10)	0.00 (-9)
	c.185T>A	p.(Phe62Tyr)	0.00 (3)	0.00 (17)	0.00 (-20)	0.00 (-13)
	c.185T>C	p.(Phe62Ser)	0.00 (2)	0.00 (16)	0.00 (-9)	0.00 (-8)
	c.185T>G	p.(Phe62Cys)	0.00 (3)	0.00 (20)	0.00 (-20)	0.00 (-13)
	c.186T>A	p.(Phe62Leu)	0.00 (-2)	0.00 (4)	0.00 (-12)	0.00 (-8)
	c.186T>C	p.(Phe62=)	0.00 (13)	0.00 (17)	0.00 (-12)	0.00 (-4)
	c.186T>G	p.(Phe62Leu)	0.00 (3)	0.00 (18)	0.00 (-12)	0.00 (-4)
	c.187G>A	p.(Glu63Lys)	0.00 (19)	0.00 (5)	0.00 (-3)	0.00 (-7)
	c.187G>C	p.(Glu63Gln)	0.00 (19)	0.00 (5)	0.00 (-11)	0.00 (-7)
	c.187G>T	p.(Glu63Ter)	0.00 (18)	0.00 (14)	0.00 (-3)	0.00 (-7)
	c.188A>C	p.(Glu63Ala)	0.00 (15)	0.00 (6)	0.00 (-10)	0.00 (-6)
	c.188A>G	p.(Glu63Gly)	0.00 (15)	0.00 (19)	0.00 (-6)	0.00 (-2)
	c.188A>T	p.(Glu63Val)	0.00 (2)	0.00 (6)	0.00 (2)	0.00 (-6)
	c.189A>C	p.(Glu63Asp)	0.00 (6)	0.00 (7)	0.00 (-5)	0.00 (-4)
	c.189A>G	p.(Glu63=)	0.00 (-1)	0.00 (7)	0.00 (-9)	0.00 (-5)
	c.189A>T	p.(Glu63Asp)	0.00 (30)	0.00 (-2)	0.00 (-5)	0.00 (-9)
	c.190A>C	p.(Asn64His)	0.00 (-1)	0.00 (7)	0.00 (-8)	0.00 (-3)
	c.190A>G	p.(Asn64Asp)	0.00 (-1)	0.00 (8)	0.00 (-8)	0.00 (-4)	0.00	0.00	0.00	0.00	Yes	Wu et al. Genes. 2017	No
	c.190A>T	p.(Asn64Tyr)	0.00 (31)	0.00 (7)	0.00 (-3)	0.00 (-4)
	c.191A>C	p.(Asn64Thr)	0.00 (26)	0.00 (8)	0.00 (-3)	0.00 (1)
	c.191A>G	p.(Asn64Ser)	0.00 (-1)	0.00 (9)	0.00 (1)	0.00 (-3)
	c.192T>A	p.(Asn64Lys)	0.00 (10)	0.00 (28)	0.00 (-2)	0.00 (-6)
	c.192T>C	p.(Asn64=)	0.00 (-3)	0.00 (9)	0.00 (-2)	0.00 (-6)
	c.192T>G	p.(Asn64Lys)	0.00 (-1)	0.00 (19)	0.00 (-6)	0.00 (2)
	c.193C>A	p.(Arg65=)	0.00 (-2)	0.00 (10)	0.00 (-2)	0.00 (-1)
	c.193C>G	p.(Arg65Gly)	0.00 (28)	0.00 (20)	0.00 (1)	0.00 (-1)
	c.193C>T	p.(Arg65Trp)	0.00 (28)	0.00 (20)	0.00 (2)	0.00 (-1)	0.00	0.00	0.00	0.00	Yes	Wu et al. Genes. 2017	No
	c.194G>A	p.(Arg65Gln)	0.00 (29)	0.00 (26)	0.00 (-4)	0.00 (0)	0.00	0.00	0.00	0.00	Yes	Wu et al. Gut. 2017	No
	c.194G>C	p.(Arg65Pro)	0.00 (29)	0.00 (21)	0.00 (-4)	0.00 (0)	0.00	0.00	0.00	0.00	Yes	This study	No
	c.194G>T	p.(Arg65Leu)	0.00 (29)	0.00 (21)	0.00 (-4)	0.00 (0)	0.00	0.00	0.00	0.00	Yes	This study	No
Exon 4	c.195G>A	p.(Arg65=)	0.00 (5)	0.03 (0)	0.00 (0)	0.00 (1)	0.06 (56)	0.03 (0)	0.00	0.00	Yes	This study	No
	c.195G>C	p.(Arg65=)	0.00 (-10)	0.10 (0)	0.00 (0)	0.00 (1)	0.16 (56)	0.09 (0)	0.00	0.00	Yes	This study	No
	c.195G>T	p.(Arg65=)	0.00 (12)	0.23 (0)	0.00 (0)	0.00 (-14)	0.19 (56)	0.21 (0)	0.00	0.00	Yes	This study	No
	c.196A>C	p.(Lys66Gln)	0.00 (4)	0.01 (1)	0.00 (2)	0.00 (-12)
	c.196A>G	p.(Lys66Glu)	0.00 (4)	0.01 (1)	0.00 (1)	0.00 (-3)
	c.196A>T	p.(Lys66Ter)	0.01 (1)	0.00 (4)	0.00 (2)	0.00 (-12)
	c.197A>C	p.(Lys66Thr)	0.00 (2)	0.00 (32)	0.00 (2)	0.00 (-11)
	c.197A>G	p.(Lys66Arg)	0.01 (-1)	0.00 (-8)	0.00 (-1)	0.00 (-11)
	c.197A>T	p.(Lys66Ile)	0.00 (-3)	0.00 (2)	0.00 (2)	0.00 (-11)
	c.198A>C	p.(Lys66Asn)	0.01 (3)	0.00 (6)	0.00 (-50)	0.00 (3)	0.01 (3)	0.00	0.00	0.00	Yes	Wu et al. Genes. 2017	No
	c.198A>G	p.(Lys66=)	0.02 (-1)	0.00 (-7)	0.00 (-1)	0.00 (-10)
	c.198A>T	p.(Lys66Asn)	0.00 (3)	0.00 (6)	0.00 (-50)	0.00 (-10)
	c.199C>A	p.(Arg67Ser)	0.00 (7)	0.01 (4)	0.00 (4)	0.00 (-49)
	c.199C>G	p.(Arg67Gly)	0.01 (-1)	0.03 (4)	0.00 (-49)	0.00 (-6)
	c.199C>T	p.(Arg67Cys)	0.00 (-6)	0.01 (4)	0.00 (-9)	0.00 (-49)	0.01 (2664)	0.01 (4)	0.00	0.00	Yes	Wu et al. Genes. 2017	No
	c.200G>A	p.(Arg67His)	0.00 (-5)	0.00 (5)	0.00 (-8)	0.00 (-48)	0.00	0.00	0.00	0.00	Yes	Wu et al. Genes. 2017	No
	c.200G>C	p.(Arg67Pro)	0.00 (-5)	0.02 (5)	0.00 (-8)	0.00 (-48)
	c.200G>T	p.(Arg67Leu)	0.00 (-5)	0.00 (5)	0.00 (-5)	0.00 (-48)
	c.201C>A	p.(Arg67=)	0.00 (6)	0.00 (36)	0.00 (-7)	0.00 (6)
	c.201C>G	p.(Arg67=)	0.00 (9)	0.00 (6)	0.00 (-7)	0.00 (-47)
	c.201C>T	p.(Arg67=)	0.00 (9)	0.01 (6)	0.00 (2)	0.00 (-47)
	c.202C>A	p.(Gln68Lys)	0.01 (7)	0.00 (-3)	0.00 (3)	0.00 (-46)
	c.202C>G	p.(Gln68Glu)	0.00 (10)	0.00 (7)	0.00 (3)	0.00 (-46)
	c.202C>T	p.(Gln68Ter)	0.00 (43)	0.03 (7)	0.00 (7)	0.00 (7)
	c.203A>C	p.(Gln68Pro)	0.00 (8)	0.00 (-2)	0.00 (-15)	0.00 (-45)
	c.203A>G	p.(Gln68Arg)	0.01 (8)	0.00 (-2)	0.00 (46)	0.00 (-45)	0.01 (8)	0.01 (2668)	0.00	0.00	Yes	Wu et al. Genes. 2017	No
	c.203A>T	p.(Gln68Leu)	0.00 (-46)	0.00 (8)	0.00 (-5)	0.00 (-45)
	c.204G>A	p.(Gln68=)	0.00 (-45)	0.02 (9)	0.00 (-4)	0.00 (-44)
	c.204G>C	p.(Gln68His)	0.00 (45)	0.02 (9)	0.00 (-4)	0.00 (-44)
	c.204G>T	p.(Gln68His)	0.00 (45)	0.03 (9)	0.00 (-4)	0.00 (-44)
	c.205A>C	p.(Thr69Pro)	0.00 (40)	0.01 (10)	0.00 (10)	0.00 (-43)
	c.205A>G	p.(Thr69Ala)	0.00 (0)	0.01 (10)	0.00 (-43)	0.00 (26)
	c.205A>T	p.(Thr69Ser)	0.00 (40)	0.01 (10)	0.00 (10)	0.00 (-43)
	c.206C>A	p.(Thr69Asn)	0.00 (14)	0.00 (11)	0.00 (-2)	0.00 (-42)
	c.206C>G	p.(Thr69Ser)	0.00 (14)	0.01 (11)	0.00 (1)	0.00 (-42)
	c.206C>T	p.(Thr69Ile)	0.00 (1)	0.01 (11)	0.00 (-2)	0.00 (-42)	0.01 (2671)	0.01 (11)	0.00	0.00	Yes	Wu et al. Genes. 2017	No
	c.207T>A	p.(Thr69=)	0.00 (12)	0.00 (42)	0.00 (-41)	0.00 (-1)
	c.207T>C	p.(Thr69=)	0.00 (42)	0.01 (12)	0.00 (-1)	0.00 (-41)
	c.207T>G	p.(Thr69=)	0.01 (12)	0.00 (48)	0.00 (-41)	0.00 (-1)
	c.208T>A	p.(Ser70Thr)	0.00 (13)	0.00 (43)	0.00 (-1)	0.00 (-40)
	c.208T>C	p.(Ser70Pro)	0.00 (3)	0.00 (13)	0.00 (0)	0.00 (-40)
	c.208T>G	p.(Ser70Ala)	0.01 (13)	0.00 (18)	0.00 (0)	0.00 (-40)
	c.209C>A	p.(Ser70Tyr)	0.00 (4)	0.01 (14)	0.00 (1)	0.00 (-39)
	c.209C>G	p.(Ser70Cys)	0.00 (14)	0.00 (44)	0.00 (1)	0.00 (-39)
	c.209C>T	p.(Ser70Phe)	0.00 (50)	0.02 (14)	0.00 (1)	0.00 (-39)
	c.210T>A	p.(Ser70=)	0.01 (15)	0.00 (18)	0.00 (-38)	0.00 (2)
	c.210T>C	p.(Ser70=)	0.00 (15)	0.00 (18)	0.00 (-38)	0.00 (2)
	c.210T>G	p.(Ser70=)	0.02 (15)	0.00 (45)	0.00 (-38)	0.00 (2)
	c.211A>C	p.(Ile71Leu)	0.00 (16)	0.00 (19)	0.00 (-37)	0.00 (3)
	c.211A>G	p.(Ile71Val)	0.00 (6)	0.00 (19)	0.00 (-37)	0.00 (3)
	c.211A>T	p.(Ile71Phe)	0.00 (-37)	0.01 (16)	0.00 (-37)	0.00 (3)
	c.212T>A	p.(Ile71Asn)	0.00 (7)	0.01 (17)	0.00 (-36)	0.00 (4)
	c.212T>C	p.(Ile71Thr)	0.00 (17)	0.00 (20)	0.00 (48)	0.00 (-36)
	c.212T>G	p.(Ile71Ser)	0.00 (7)	0.01 (17)	0.00 (-1)	0.00 (-36)
	c.213C>A	p.(Ile71=)	0.00 (8)	0.00 (18)	0.00 (18)	0.00 (-35)
	c.213C>G	p.(Ile71Met)	0.00 (8)	0.00 (18)	0.00 (18)	0.00 (-35)
	c.213C>T	p.(Ile71=)	0.00 (-36)	0.01 (18)	0.00 (18)	0.00 (-35)
	c.214C>A	p.(Leu72Ile)	0.01 (19)	0.00 (22)	0.00 (-34)	0.00 (6)
	c.214C>G	p.(Leu72Val)	0.02 (19)	0.00 (22)	0.00 (-34)	0.00 (6)
	c.214C>T	p.(Leu72Phe)	0.01 (19)	0.00 (24)	0.00 (-34)	0.00 (6)
	c.215T>A	p.(Leu72His)	0.00 (20)	0.00 (50)	0.00 (1)	0.00 (-33)
	c.215T>C	p.(Leu72Pro)	0.00 (-34)	0.02 (20)	0.00 (20)	0.00 (-33)
	c.215T>G	p.(Leu72Arg)	0.01 (20)	0.00 (25)	0.00 (-33)	0.00 (7)
	c.216C>A	p.(Leu72=)	0.00 (24)	0.02 (21)	0.00 (-50)	0.00 (7)
	c.216C>G	p.(Leu72=)	0.01 (21)	0.00 (17)	0.00 (-32)	0.00 (-50)
	c.216C>T	p.(Leu72=)	0.00 (24)	0.01 (21)	0.00 (8)	0.00 (-32)
	c.217A>C	p.(Ile73Leu)	0.01 (22)	0.00 (-50)	0.00 (9)	0.00 (-49)
	c.217A>G	p.(Ile73Val)	0.01 (22)	0.00 (-50)	0.00 (1)	0.00 (-49)
	c.217A>T	p.(Ile73Phe)	0.00 (25)	0.00 (22)	0.00 (9)	0.00 (-31)
	c.218T>A	p.(Ile73Asn)	0.00 (23)	0.00 (-49)	0.00 (0)	0.00 (-48)
	c.218T>C	p.(Ile73Thr)	0.00 (-49)	0.00 (23)	0.00 (0)	0.00 (-30
	c.218T>G	p.(Ile73Ser)	0.00 (13)	0.00 (23)	0.00 (-48)	0.00 (-30)
	c.219T>A	p.(Ile73=)	0.00 (27)	0.00 (24)	0.00 (3)	0.00 (-29)
	c.219T>C	p.(Ile73=)	0.01 (24)	0.00 (-48)	0.00 (-29)	0.00 (-47)
	c.219T>G	p.(Ile73Met)	0.00 (24)	0.00 (27)	0.00 (1)	0.00 (-47)
	c.220C>A	p.(Gln74Lys)	0.00 (28)	0.01 (25)	0.00 (-46)	0.00 (-28)
	c.220C>G	p.(Gln74Glu)	0.00 (25)	0.00 (-47)	0.00 (-28)	0.00 (25)
	c.220C>T	p.(Gln74Ter)	0.00 (28)	0.01 (25)	0.00 (12)	0.00 (-28)
	c.221A>C	p.(Gln74Pro)	0.00 (29)	0.00 (26)	0.00 (-45)	0.00 (22)
	c.221A>G	p.(Gln74Arg)	0.01 (26)	0.00 (-46)	0.00 (-27)	0.00 (-45)
	c.221A>T	p.(Gln74Leu)	0.00 (29)	0.02 (26)	0.00 (-45)	0.00 (-12)
	c.222A>C	p.(Gln74His)	0.00 (-45)	0.00 (27)	0.00 (-44)	0.00 (-26)
	c.222A>G	p.(Gln74=)	0.01 (27)	0.00 (-45)	0.00 (-26)	0.00 (14)
	c.222A>T	p.(Gln74His)	0.00 (-45)	0.01 (27)	0.00 (-44)	0.00 (-26)
	c.223A>C	p.(Lys75Gln)	0.01 (28)	0.00 (-44)	0.00 (-25)	0.00 (-43)
	c.223A>G	p.(Lys75Glu)	0.01 (28)	0.00 (-44)	0.00 (-25)	0.00 (15)
	c.223A>T	p.(Lys75Ter)	0.00 (31)	0.00 (28)	0.00 (2)	0.00 (-25)
	c.224A>C	p.(Lys75Thr)	0.01 (29)	0.00 (32)	0.00 (-24)	0.00 (-42)
	c.224A>G	p.(Lys75Arg)	0.01 (29)	0.00 (-43)	0.00 (-1)	0.00 (-24)
	c.224A>T	p.(Lys75Ile)	0.00 (29)	0.00 (34)	0.00 (2)	0.00 (-42)
	c.225A>C	p.(Lys75Asn)	0.00 (33)	0.00 (30)	0.00 (-23)	0.00 (17)
	c.225A>G	p.(Lys75=)	0.00 (33)	0.00 (-42)	0.00 (-23)	0.00 (-24)
	c.225A>T	p.(Lys75Asn)	0.00 (30)	0.00 (35)	0.00 (-41)	0.00 (-23)
	c.226T>A	p.(Ser76Thr)	0.00 (31)	0.00 (-41)	0.00 (8)	0.00 (-22)
	c.226T>C	p.(Ser76Pro)	0.01 (31)	0.00 (-41)	0.00 (-40)	0.00 (31)
	c.226T>G	p.(Ser76Ala)	0.00 (31)	0.00 (-41)	0.00 (-40)	0.00 (-22)
	c.227C>A	p.(Ser76Tyr)	0.00 (35)	0.00 (32)	0.00 (3)	0.00 (-21)
	c.227C>G	p.(Ser76Cys)	0.00 (32)	0.00 (-22)	0.00 (-39)	0.00 (-21)
	c.227C>T	p.(Ser76Phe)	0.00 (-40)	0.00 (32)	0.00 (19)	0.00 (-21)
	c.228T>A	p.(Ser76=)	0.00 (36)	0.01 (33)	0.00 (-38)	0.00 (-20)
	c.228T>C	p.(Ser76=)	0.01 (33)	0.00 (-39)	0.00 (6)	0.00 (-38)
	c.228T>G	p.(Ser76=)	0.01 (33)	0.00 (-39)	0.00 (8)	0.00 (-38)
	c.229G>A	p.(Gly77Arg)	0.01 (-2)	0.01 (34)	0.00 (-37)	0.00 (-19)
	c.229G>C	p.(Gly77Arg)	0.01 (34)	0.00 (-38)	0.00 (-19)	0.00 (21)
	c.229G>T	p.(Gly77Trp)	0.01 (34)	0.00 (-38)	0.00 (-19)	0.00 (-37)
	c.230G>A	p.(Gly77Glu)	0.00 (38)	0.00 (35)	0.00 (-36)	0.00 (-18)
	c.230G>C	p.(Gly77Ala)	0.02 (35)	0.00 (-37)	0.00 (-18)	0.00 (22)
	c.230G>T	p.(Gly77Val)	0.01 (35)	0.00 (-18)	0.00 (-36)	0.00 (22)
	c.231G>A	p.(Gly77=)	0.01 (36)	0.00 (-36)	0.00 (-17)	0.00 (23)	0.01 (36)	0.01 (2696)	0.00	0.00	Yes	Wu et al. Genes. 2017	No
	c.231G>C	p.(Gly77=)	0.00 (-36)	0.00 (36)	0.00 (-35)	0.00 (22)
	c.231G>T	p.(Gly77=)	0.00 (-36)	0.00 (36)	0.00 (-35)	0.00 (22)
	c.232C>A	p.(Pro78Thr)	0.01 (37)	0.00 (-35)	0.00 (-16)	0.00 (-34)
	c.232C>G	p.(Pro78Ala)	0.00 (40)	0.00 (37)	0.00 (24)	0.00 (-16)
	c.232C>T	p.(Pro78Ser)	0.00 (40)	0.01 (37)	0.00 (24)	0.00 (-16)
	c.233C>A	p.(Pro78His)	0.00 (-34)	0.00 (38)	0.00 (28)	0.00 (-15)
	c.233C>G	p.(Pro78Arg)	0.01 (38)	0.00 (-34)	0.00 (-33)	0.00 (-15)
	c.233C>T	p.(Pro78Leu)	0.00 (-34)	0.00 (38)	0.00 (-33)	0.00 (-15)
	c.234T>A	p.(Pro78=)	0.00 (39)	0.00 (42)	0.00 (3)	0.00 (-32)
	c.234T>C	p.(Pro78=)	0.01 (39)	0.00 (-33)	0.00 (-14)	0.00 (-32)
	c.234T>G	p.(Pro78=)	0.01 (39)	0.00 (-33)	0.00 (-14)	0.00 (-32)
	c.235T>A	p.(Cys79Ser)	0.00 (43)	0.01 (40)	0.00 (-31)	0.00 (-13)
	c.235T>C	p.(Cys79Arg)	0.01 (40)	0.00 (-32)	0.00 (-13)	0.00 (27)
	c.235T>G	p.(Cys79Gly)	0.00 (43)	0.00 (30)	0.00 (-31)	0.00 (-13)
	c.236G>A	p.(Cys79Tyr)	0.00 (-31)	0.01 (41)	0.00 (28)	0.00 (-12)
	c.236G>C	p.(Cys79Ser)	0.00 (41)	0.00 (-31)	0.00 (-12)	0.00 (28)
	c.236G>T	p.(Cys79Phe)	0.00 (-31)	0.02 (41)	0.00 (28)	0.00 (-12)	0.01 (2701)	0.02 (41)	0.00	0.00	Yes	Wu et al. Genes. 2017	No
	c.237C>A	p.(Cys79Ter)	0.00 (42)	0.00 (45)	0.00 (11)	0.00 (-11)
	c.237C>G	p.(Cys79Trp)	0.00 (32)	0.01 (42)	0.00 (1)	0.00 (-11)
	c.237C>T	p.(Cys79=)	0.00 (-30)	0.01 (42)	0.00 (29)	0.00 (-11)
	c.238T>A	p.(Ter80ArgextTer5)	0.00 (-2)	0.00 (43)	0.00 (-28)	0.00 (29)
	c.238T>C	p.(Ter80ArgextTer5)	0.00 (43)	0.00 (-29)	0.00 (-10)	0.00 (30)
	c.238T>G	p.(Ter80GlyextTer5)	0.01 (43)	0.00 (-29)	0.00 (-28)	0.00 (-10)
	c.239G>A	p.(Ter80=)	0.00 (-28)	0.01 (44)	0.00 (31)	0.00 (-27)
	c.239G>C	p.(Ter80SerextTer5)	0.00 (-28)	0.02 (44)	0.00 (-27)	0.00 (-9)
	c.239G>T	p.(Ter80LeuextTer5)	0.00 (-28)	0.05 (44)	0.00 (-9)	0.00 (-27)
	c.240A>C	p.(Ter80CysextTer5)	0.01 (45)	0.00 (-27)	0.00 (-8)	0.00 (-26)
	c.240A>G	p.(Ter80TrpextTer5)	0.00 (-9)	0.00 (45)	0.00 (45)	0.00 (-8)
	c.240A>T	p.(Ter80CysextTer5)	0.00 (-27)	0.00 (45)	0.00 (-26)	0.00 (-8)

### Sheet: Feuil2
				NM_001379610.1							NM_003122.5				chr5-147831567-G-C
				Splice vitural				hg38; 10000			hg38; 10000
	c.11C>G	p.(Thr4Arg)	0.00 (-19)	0.00 (-3)	0.44 (5)	0.45 (-44)	0.02 (-105)	0.00 (-1937)	0.47 (5)	0.46 (-44)	0.02 (-105)	0.00 (-1937)	0.47 (5)	0.46 (-44)	chr5-147831567-G-C
	c.55G>A	p.(Gly19Ser)	0.00 (41)	0.00 (25)	0.36 (49)	0.40 (0)	0.02 (-61)	0.01 (-1893)	0.44 (49)	0.34 (0)	0.02 (-61)	0.01 (-1893)	0.44 (49)	0.34 (0)
	c.55G>C	p.(Gly19Arg)	0.00 (25)	0.00 (-30)	0.33 (49)	0.34 (0)	0.02 (-61)	0.01 (-1893)	0.40 (49)	0.28 (0)	0.02 (-61)	0.01 (-1893)	0.40 (49)	0.28 (0)
	c.55G>T	p.(Gly19Cys)	0.00 (25)	0.00 (-30)	0.37 (49)	0.51 (0)	0.03 (-61)	0.01 (-1893)	0.44 (49)	0.45 (0)	0.03 (-61)	0.01 (-1893)	0.44 (49)	0.45 (0)
Exon 2	c.56G>A	p.(Gly19Asp)	0.01 (32)	0.10 (0)	0.00 (0)	0.07 (-31)
Exon 2	c.56G>C	p.(Gly19Ala)	0.01 (32)	0.40 (0)	0.00 (0)	0.29 (-31)	0.01 (32)	0.36 (0)	0.02 (1942)	0.28 (-31)	0.01 (32)	0.36 (0)	0.02 (1942)	0.28 (-31)
	c.56G>T	p.(Gly19Val)	0.01 (32)	0.61 (0)	0.00 (0)	0.46 (-31)	0.01 (32)	0.57 (0)	0.02 (1942)	0.44 (-31)	0.01 (32)	0.57 (0)	0.02 (1942)	0.44 (-31)
	c.55G>A
NM_001379610.1 (SpliceAI-visual)	0.00 (41)	0.00 (25)	0.36 (49)	0.40 (0)
NM_001379610.1 (SpliceAI; hg38, raw, 10000)	0.02 (-61)	0.01 (-1893)	0.44 (49)	0.34 (0)
NM_003122.5 (SpliceAI; hg38, raw, 10000)	0.02 (-61)	0.01 (-1893)	0.44 (49)	0.34 (0)
